# The integration of genetically-regulated transcriptomics and electronic health records highlights a pattern of medical outcomes related to increased hepatic *Transthyretin* expression

**DOI:** 10.1101/2021.07.14.21260525

**Authors:** Gita A. Pathak, Antonella De Lillo, Frank R. Wendt, Flavio De Angelis, Dora Koller, Brenda Cabrera Mendoza, Daniel Jacoby, Edward J. Miller, Joel N. Buxbaum, Renato Polimanti

**Affiliations:** Department of Psychiatry, Yale School of Medicine, West Haven, CT 06516, USA; VA CT Healthcare Center, West Haven, CT 06516, USA; Department of Biology, University of Rome Tor Vergata, Rome 00133, Italy; Section of Cardiovascular Medicine, Department of Internal Medicine, Yale School of Medicine, New Haven, CT 06510, USA; The Scripps Research Institute, La Jolla, CA 92037, USA

**Keywords:** gene expression, TTR, amyloidosis, retinol, thyroxine, UK Biobank, phenome-wide association study

## Abstract

**Background:** Transthyretin (TTR) is a multi-function protein involved in the systemic transport of retinol and thyroxine. It also participates in the neuronal response to stress and proteolysis of few specific substrates. TTR is also the precursor of the fibrils that compromise organ function in the familial and sporadic systemic amyloidoses (ATTR). RNA-interference and anti-sense therapeutics targeting *TTR* hepatic transcription have been shown to reduce TTR amyloid formation. The goal of our study was to investigate the role of genetic regulation of *TTR* transcriptomic variation in human traits and diseases.

**Methods and Findings:** We leveraged genetic and phenotypic information from the UK Biobank and transcriptomic profiles from the GTEx (Genotype-Tissue Expression) project to test the association of genetically regulated *TTR* gene expression with 7,149 traits assessed in 420,531 individuals. We conducted a joint multi-tissue analysis of *TTR* transcription regulation and identified an association with a specific operational procedure related to secondary open reduction of fracture of bone (p=5.46×10^−6^, false discovery rate q=0.039). Using tissue-specific *TTR cis* expression quantitative trait loci, we demonstrated that the association is driven by the genetic regulation of *TTR* hepatic expression (odds ratio [OR] = 3.46, 95% confidence interval [CI] = 1.85-6.44, p = 9.51×10^−5^). Although there is an established relationship of retinol and thyroxine abnormalities with bone loss and the risk of bone fracture, this is the first evidence of a possible effect of *TTR* transcriptomic regulation. Investigating the UK Biobank electronic health records available, we investigated the comorbidities affecting individuals undergoing the specific surgical procedure. Excluding medical codes related to bone fracture events, we identified a pattern of health outcomes that have been previously associated with ATTR manifestations. These included osteoarthritis (OR=3.18, 95%CI=1.93-4.25, p=9.18×10^−8^), carpal tunnel syndrome (OR=2.15, 95%CI=1.33-3.48, p=0.002), and a history of gastrointestinal diseases (OR=2.01, 95%CI=1.33-3.01, p=8.07×10^−4^).

**Conclusions:** The present study supports the notion that *TTR* hepatic expression can affect health outcomes linked to physiological and pathological processes presumably related to the encoded protein. Our findings highlight how the integration of omics information and electronic health records can successfully dissect the complexity of multi-function proteins such as TTR.

## Supplementary Tables for "The integration of genetically-regulated transcriptomics and electronic health records highlights a pattern of medical outcomes related to increased hepatic *Transthyretin* expression" (part 1 of 3)

### Sheet: Supplementary.Table1
Supplementary Table 1: Traits and diseases investigated in the MultiXcan analysis.
Category	Phenotype ID	Description	coding_description	description_more	UKB assessment
Body Structures	48	Waist circumference	NA	Waist circumference	UK Biobank Assessment Centre > Physical measures > Anthropometry > Body size measures
Body Structures	49	Hip circumference	NA	Hip circumference	UK Biobank Assessment Centre > Physical measures > Anthropometry > Body size measures
Body Structures	51	Seated height	NA	Seated height was measured using a Seca 202 device with the participant seated on a box, the size of which is given by ~F3077~	UK Biobank Assessment Centre > Physical measures > Anthropometry > Body size measures
Body Structures	2306	Weight change compared with 1 year ago	NA	ACE touchscreen question "Compared with one year ago, has your weight changed?"	UK Biobank Assessment Centre > Touchscreen > Health and medical history > General health
Body Structures	3077	Seating box height	NA	The height of the box that participant sat on for sitting-height measurement ~F51~	UK Biobank Assessment Centre > Physical measures > Anthropometry > Body size measures
Body Structures	3143	Ankle spacing width	NA	Ankle width as indicated by the spacing between measurement transducer pads on heel	UK Biobank Assessment Centre > Physical measures > Bone-densitometry of heel
Body Structures	3144	Heel Broadband ultrasound attenuation, direct entry	NA	Broadband ultrasound attenuation through heel	UK Biobank Assessment Centre > Physical measures > Bone-densitometry of heel
Body Structures	3147	Heel quantitative ultrasound index (QUI), direct entry	NA	The QUI or 'stiffness' is based on measure of the speed of sound and broadband ultrasound attenuation. Direct entry.	UK Biobank Assessment Centre > Physical measures > Bone-densitometry of heel
Body Structures	3148	Heel bone mineral density (BMD)	NA	Estimation of bone mineral density (BMD) in the heel is based on the Quantitative Ultrasound Index through the calcaneus. Direct entry.	UK Biobank Assessment Centre > Physical measures > Bone-densitometry of heel
Body Structures	3160	Weight, manual entry	NA	Weight (manual entry)	UK Biobank Assessment Centre > Physical measures > Anthropometry > Body size measures
Body Structures	4100	Ankle spacing width (left)	NA	Left ankle width as indicated by the spacing between measurement transducer pads on heel	UK Biobank Assessment Centre > Physical measures > Bone-densitometry of heel
Body Structures	4101	Heel broadband ultrasound attenuation (left)	NA	Broadband ultrasound attenuation through left heel	UK Biobank Assessment Centre > Physical measures > Bone-densitometry of heel
Body Structures	4104	Heel quantitative ultrasound index (QUI), direct entry (left)	NA	The QUI or 'stiffness' is based on measure of the speed of sound and broadband ultrasound attenuation. Direct entry.	UK Biobank Assessment Centre > Physical measures > Bone-densitometry of heel
Body Structures	4105	Heel bone mineral density (BMD) (left)	NA	Estimation of bone mineral density (BMD) in the left heel is based on the Quantitative Ultrasound Index through the calcaneus. Direct entry.	UK Biobank Assessment Centre > Physical measures > Bone-densitometry of heel
Body Structures	4106	Heel bone mineral density (BMD) T-score, automated (left)	NA	This T-score is calculated from the ultrasound heel BMD measurement and is based on a person's bone density compared with what is normally expected in someone of the same sex. The units of the T-score are the number of standard deviations (SD) that the bone density is above or below the standard.	UK Biobank Assessment Centre > Physical measures > Bone-densitometry of heel
Body Structures	4119	Ankle spacing width (right)	NA	Right ankle width as indicated by the spacing between measurement transducer pads on heel	UK Biobank Assessment Centre > Physical measures > Bone-densitometry of heel
Body Structures	4120	Heel broadband ultrasound attenuation (right)	NA	Broadband ultrasound attenuation through right heel	UK Biobank Assessment Centre > Physical measures > Bone-densitometry of heel
Body Structures	4123	Heel quantitative ultrasound index (QUI), direct entry (right)	NA	The QUI or 'stiffness' is based on measure of the speed of sound and broadband ultrasound attenuation. Direct entry.	UK Biobank Assessment Centre > Physical measures > Bone-densitometry of heel
Body Structures	4124	Heel bone mineral density (BMD) (right)	NA	Estimation of bone mineral density (BMD) in the left heel is based on the Quantitative Ultrasound Index through the calcaneus. Direct entry.	UK Biobank Assessment Centre > Physical measures > Bone-densitometry of heel
Body Structures	4125	Heel bone mineral density (BMD) T-score, automated (right)	NA	This T-score is calculated from the ultrasound heel BMD measurement and is based on a person's bone density compared with what is normally expected in someone of the same sex. The units of the T-score are the number of standard deviations (SD) that the bone density is above or below the standard.	UK Biobank Assessment Centre > Physical measures > Bone-densitometry of heel
Body Structures	20022	Birth weight	NA	Participants were asked to enter their own birth-weight. The weight could be entered either in Kg or in Imperial pounds+ounces. Values entered as Imperial units are held in ~F121~ and ~F122~, and their values have been converted into Kg and incorporated into this field. This question was dropped from the touchscreen protocol on 24/10/2016.	UK Biobank Assessment Centre > Verbal interview > Early life factors
Body Structures	21001	Body mass index (BMI)	NA	BMI value here is constructed from height and weight measured during the initial Assessment Centre visit. Value is not present if either of these readings were omitted.	UK Biobank Assessment Centre > Physical measures > Anthropometry > Body size measures
Body Structures	21002	Weight	NA	Weight was measured by a variety of means during the initial Assessment Centre visit. This field amalgamates these values into a single item.	UK Biobank Assessment Centre > Physical measures > Anthropometry > Body size measures
Body Structures	23098	Weight	NA	Weight of person taken during impedance measurement. 0.1 increments. Range 0 - 200Kg.	UK Biobank Assessment Centre > Physical measures > Anthropometry > Impedance measures
Body Structures	23099	Body fat percentage	NA	Body composition estimation by impedance measurement. Body fat percentage Body fat percentage. Range 1% - 75% in 0.1% increments.	UK Biobank Assessment Centre > Physical measures > Anthropometry > Impedance measures
Body Structures	23100	Whole body fat mass	NA	Body composition estimation by impedance measurement. Fat mass Total fat mass in Kg, in 0.1Kg increments.	UK Biobank Assessment Centre > Physical measures > Anthropometry > Impedance measures
Body Structures	23101	Whole body fat-free mass	NA	Body composition estimation by impedance measurement. Fat free mass Fat free mass in Kg. Increment in 0.1 Kg	UK Biobank Assessment Centre > Physical measures > Anthropometry > Impedance measures
Body Structures	23102	Whole body water mass	NA	Body composition estimation by impedance measurement. Body water mass Units in Kg. Increments in 0.1 Kg.	UK Biobank Assessment Centre > Physical measures > Anthropometry > Impedance measures
Body Structures	23104	Body mass index (BMI)	NA	Body composition estimation by impedance measurement. Body Mass Index. Increments of 0.1 .	UK Biobank Assessment Centre > Physical measures > Anthropometry > Impedance measures
Body Structures	23105	Basal metabolic rate	NA	Body composition estimation by impedance measurement. Basal metabolic rate Return value in Kilo- Joules.	UK Biobank Assessment Centre > Physical measures > Anthropometry > Impedance measures
Body Structures	23106	Impedance of whole body	NA	Body composition estimation by impedance measurement. Impedance of whole body. is Range 150 - 1200ohms in 1ohm increments.	UK Biobank Assessment Centre > Physical measures > Anthropometry > Impedance measures
Body Structures	23107	Impedance of leg (right)	NA	Body composition estimation by impedance measurement. Impedance of right leg, oh Measured impedance of right leg. Range 150 - 1200 (ohms) in 1 (ohms) increments.	UK Biobank Assessment Centre > Physical measures > Anthropometry > Impedance measures
Body Structures	23108	Impedance of leg (left)	NA	Body composition estimation by impedance measurement. Impedance of left leg, ohm Measured impedance of left leg. Range 150 - 1200 (ohms) in 1 (ohms) increments.	UK Biobank Assessment Centre > Physical measures > Anthropometry > Impedance measures
Body Structures	23109	Impedance of arm (right)	NA	Body composition estimation by impedance measurement. Impedance of right arm, oh Measured impedance of right arm. Range 150 - 1200 (ohms) in 1 (ohms) increments.	UK Biobank Assessment Centre > Physical measures > Anthropometry > Impedance measures
Body Structures	23110	Impedance of arm (left)	NA	Body composition estimation by impedance measurement. Impedance of left arm, ohm Measured impedance of left arm. Range 150 - 1200 (ohms) in 1 (ohms) increments.	UK Biobank Assessment Centre > Physical measures > Anthropometry > Impedance measures
Body Structures	23111	Leg fat percentage (right)	NA	Body composition estimation by impedance measurement. Right leg fat percentages Range 1-75% in 0.1% increments.	UK Biobank Assessment Centre > Physical measures > Anthropometry > Impedance measures
Body Structures	23112	Leg fat mass (right)	NA	Body composition estimation by impedance measurement. Right leg fat mass Right leg fat mass in Kg, 0.1 increments.	UK Biobank Assessment Centre > Physical measures > Anthropometry > Impedance measures
Body Structures	23113	Leg fat-free mass (right)	NA	Body composition estimation by impedance measurement. Right leg fat free mass. Right leg fat free mass in Kg, 0.1 increments.	UK Biobank Assessment Centre > Physical measures > Anthropometry > Impedance measures
Body Structures	23114	Leg predicted mass (right)	NA	Body composition estimation by impedance measurement. Right leg predicted mass. in Kg, 0.1 increments.	UK Biobank Assessment Centre > Physical measures > Anthropometry > Impedance measures
Body Structures	23115	Leg fat percentage (left)	NA	Body composition estimation by impedance measurement. Left leg fat percentage Range 1-75% in 0.1% increments.	UK Biobank Assessment Centre > Physical measures > Anthropometry > Impedance measures
Body Structures	23116	Leg fat mass (left)	NA	Body composition estimation by impedance measurement. Left leg fat mass Left leg free mass in Kg, 0.1 increments.	UK Biobank Assessment Centre > Physical measures > Anthropometry > Impedance measures
Body Structures	23117	Leg fat-free mass (left)	NA	Body composition estimation by impedance measurement. Left leg fat free mass. Left leg fat free mass in Kg, 0.1 increments.	UK Biobank Assessment Centre > Physical measures > Anthropometry > Impedance measures
Body Structures	23118	Leg predicted mass (left)	NA	Body composition estimation by impedance measurement. Left leg predicted mass. in Kg, 0.1 increments.	UK Biobank Assessment Centre > Physical measures > Anthropometry > Impedance measures
Body Structures	23119	Arm fat percentage (right)	NA	Body composition estimation by impedance measurement. Right arm fat percentage Range 1-75% in 0.1% increments.	UK Biobank Assessment Centre > Physical measures > Anthropometry > Impedance measures
Body Structures	23120	Arm fat mass (right)	NA	Body composition estimation by impedance measurement. Right arm fat mass. Right arm fat mass in Kg, 0.1 increments.	UK Biobank Assessment Centre > Physical measures > Anthropometry > Impedance measures
Body Structures	23121	Arm fat-free mass (right)	NA	Body composition estimation by impedance measurement. Right arm fat free mass Right arm fat free mass in Kg, 0.1 increments.	UK Biobank Assessment Centre > Physical measures > Anthropometry > Impedance measures
Body Structures	23122	Arm predicted mass (right)	NA	Body composition estimation by impedance measurement. Right Arm predicted mass in Kg, 0.1 increments.	UK Biobank Assessment Centre > Physical measures > Anthropometry > Impedance measures
Body Structures	23123	Arm fat percentage (left)	NA	Body composition estimation by impedance measurement. Left arm fat percentage Range 1-75% in 0.1% increments.	UK Biobank Assessment Centre > Physical measures > Anthropometry > Impedance measures
Body Structures	23124	Arm fat mass (left)	NA	Body composition estimation by impedance measurement. Left arm fat mass. Left arm fat mass in Kg, 0.1 increments.	UK Biobank Assessment Centre > Physical measures > Anthropometry > Impedance measures
Body Structures	23125	Arm fat-free mass (left)	NA	Body composition estimation by impedance measurement. Left arm fat free mass Left arm fat free mass in Kg, 0.1 increments.	UK Biobank Assessment Centre > Physical measures > Anthropometry > Impedance measures
Body Structures	23126	Arm predicted mass (left)	NA	Body composition estimation by impedance measurement. Left arm predicted mass. in Kg, 0.1 increments.	UK Biobank Assessment Centre > Physical measures > Anthropometry > Impedance measures
Body Structures	23127	Trunk fat percentage	NA	Body composition estimation by impedance measurement. Trunk fat percentages Range 1-75% in 0.1% increments.	UK Biobank Assessment Centre > Physical measures > Anthropometry > Impedance measures
Body Structures	23128	Trunk fat mass	NA	Body composition estimation by impedance measurement. Trunk fat mass Trunk fat mass in Kg, 0.1 increments.	UK Biobank Assessment Centre > Physical measures > Anthropometry > Impedance measures
Body Structures	23129	Trunk fat-free mass	NA	Body composition estimation by impedance measurement. Trunk fat free mass. Trunk fat free mass in Kg, 0.1 increments.	UK Biobank Assessment Centre > Physical measures > Anthropometry > Impedance measures
Body Structures	23130	Trunk predicted mass	NA	Body composition estimation by impedance measurement. Trunk predicted mass in Kg, 0.1 increments.	UK Biobank Assessment Centre > Physical measures > Anthropometry > Impedance measures
Body Structures	120-1	Birth weight known	Yes - pounds and ounces	Birth weight known This question was dropped from the touchscreen protocol on 24/10/2016.	UK Biobank Assessment Centre > Verbal interview > Early life factors
Body Structures	120-2	Birth weight known	Yes - Kilograms	Birth weight known This question was dropped from the touchscreen protocol on 24/10/2016.	UK Biobank Assessment Centre > Verbal interview > Early life factors
Body Structures	120-9	Birth weight known	No	Birth weight known This question was dropped from the touchscreen protocol on 24/10/2016.	UK Biobank Assessment Centre > Verbal interview > Early life factors
Body Structures	20004-1365	Operation code	breast surgery	Code for operation. If the participant was uncertain of the type of operation they had undergone, then they described it to the interviewer (a trained nurse) who attempted to place it within the coding tree. If the operation could not be located in the coding tree then the interviewer entered a free-text description of it. These free-text descriptions were subsequently examined by a doctor and, where possible, matched to entries in the coding tree. Free-text descriptions which could not be matched with very high probability have been marked as "unclassifiable".	UK Biobank Assessment Centre > Verbal interview > Operations
Body Structures	20004-1368	Operation code	mastectomy	Code for operation. If the participant was uncertain of the type of operation they had undergone, then they described it to the interviewer (a trained nurse) who attempted to place it within the coding tree. If the operation could not be located in the coding tree then the interviewer entered a free-text description of it. These free-text descriptions were subsequently examined by a doctor and, where possible, matched to entries in the coding tree. Free-text descriptions which could not be matched with very high probability have been marked as "unclassifiable".	UK Biobank Assessment Centre > Verbal interview > Operations
Body Structures	20004-1369	Operation code	lumpectomy	Code for operation. If the participant was uncertain of the type of operation they had undergone, then they described it to the interviewer (a trained nurse) who attempted to place it within the coding tree. If the operation could not be located in the coding tree then the interviewer entered a free-text description of it. These free-text descriptions were subsequently examined by a doctor and, where possible, matched to entries in the coding tree. Free-text descriptions which could not be matched with very high probability have been marked as "unclassifiable".	UK Biobank Assessment Centre > Verbal interview > Operations
Body Structures	20004-1370	Operation code	mammoplasty/cosmetic operation on breast	Code for operation. If the participant was uncertain of the type of operation they had undergone, then they described it to the interviewer (a trained nurse) who attempted to place it within the coding tree. If the operation could not be located in the coding tree then the interviewer entered a free-text description of it. These free-text descriptions were subsequently examined by a doctor and, where possible, matched to entries in the coding tree. Free-text descriptions which could not be matched with very high probability have been marked as "unclassifiable".	UK Biobank Assessment Centre > Verbal interview > Operations
Body Structures	20004-1440	Operation code	amputation of leg	Code for operation. If the participant was uncertain of the type of operation they had undergone, then they described it to the interviewer (a trained nurse) who attempted to place it within the coding tree. If the operation could not be located in the coding tree then the interviewer entered a free-text description of it. These free-text descriptions were subsequently examined by a doctor and, where possible, matched to entries in the coding tree. Free-text descriptions which could not be matched with very high probability have been marked as "unclassifiable".	UK Biobank Assessment Centre > Verbal interview > Operations
Body Structures	20004-1442	Operation code	amputation of toe	Code for operation. If the participant was uncertain of the type of operation they had undergone, then they described it to the interviewer (a trained nurse) who attempted to place it within the coding tree. If the operation could not be located in the coding tree then the interviewer entered a free-text description of it. These free-text descriptions were subsequently examined by a doctor and, where possible, matched to entries in the coding tree. Free-text descriptions which could not be matched with very high probability have been marked as "unclassifiable".	UK Biobank Assessment Centre > Verbal interview > Operations
Body Structures	20004-1443	Operation code	other amputation	Code for operation. If the participant was uncertain of the type of operation they had undergone, then they described it to the interviewer (a trained nurse) who attempted to place it within the coding tree. If the operation could not be located in the coding tree then the interviewer entered a free-text description of it. These free-text descriptions were subsequently examined by a doctor and, where possible, matched to entries in the coding tree. Free-text descriptions which could not be matched with very high probability have been marked as "unclassifiable".	UK Biobank Assessment Centre > Verbal interview > Operations
Body Structures	20004-1513	Operation code	breast cyst/abscess removal	Code for operation. If the participant was uncertain of the type of operation they had undergone, then they described it to the interviewer (a trained nurse) who attempted to place it within the coding tree. If the operation could not be located in the coding tree then the interviewer entered a free-text description of it. These free-text descriptions were subsequently examined by a doctor and, where possible, matched to entries in the coding tree. Free-text descriptions which could not be matched with very high probability have been marked as "unclassifiable".	UK Biobank Assessment Centre > Verbal interview > Operations
Body Structures	41200-B274	Operative procedures - main OPCS4	B27.4 Total mastectomy NEC	This field is a summary of the main operation and procedure codes a participant has had recorded across all their hospital inpatient records. Operative procedures are coded according to the Office of Population Censuses and Surveys Classification of Interventions and Procedures, version 4 (OPCS-4). The corresponding date when each main procedure was first recorded in the inpatient data can be found in ~F41260~.	Health-related outcomes > Hospital inpatient > Summary Operations
Body Structures	41200-B275	Operative procedures - main OPCS4	B27.5 Subcutaneous mastectomy	This field is a summary of the main operation and procedure codes a participant has had recorded across all their hospital inpatient records. Operative procedures are coded according to the Office of Population Censuses and Surveys Classification of Interventions and Procedures, version 4 (OPCS-4). The corresponding date when each main procedure was first recorded in the inpatient data can be found in ~F41260~.	Health-related outcomes > Hospital inpatient > Summary Operations
Body Structures	41200-B276	Operative procedures - main OPCS4	B27.6 Skin sparing mastectomy	This field is a summary of the main operation and procedure codes a participant has had recorded across all their hospital inpatient records. Operative procedures are coded according to the Office of Population Censuses and Surveys Classification of Interventions and Procedures, version 4 (OPCS-4). The corresponding date when each main procedure was first recorded in the inpatient data can be found in ~F41260~.	Health-related outcomes > Hospital inpatient > Summary Operations
Body Structures	41200-B278	Operative procedures - main OPCS4	B27.8 Other specified total excision of breast	This field is a summary of the main operation and procedure codes a participant has had recorded across all their hospital inpatient records. Operative procedures are coded according to the Office of Population Censuses and Surveys Classification of Interventions and Procedures, version 4 (OPCS-4). The corresponding date when each main procedure was first recorded in the inpatient data can be found in ~F41260~.	Health-related outcomes > Hospital inpatient > Summary Operations
Body Structures	41200-B279	Operative procedures - main OPCS4	B27.9 Unspecified total excision of breast	This field is a summary of the main operation and procedure codes a participant has had recorded across all their hospital inpatient records. Operative procedures are coded according to the Office of Population Censuses and Surveys Classification of Interventions and Procedures, version 4 (OPCS-4). The corresponding date when each main procedure was first recorded in the inpatient data can be found in ~F41260~.	Health-related outcomes > Hospital inpatient > Summary Operations
Body Structures	41200-B282	Operative procedures - main OPCS4	B28.2 Partial excision of breast NEC	This field is a summary of the main operation and procedure codes a participant has had recorded across all their hospital inpatient records. Operative procedures are coded according to the Office of Population Censuses and Surveys Classification of Interventions and Procedures, version 4 (OPCS-4). The corresponding date when each main procedure was first recorded in the inpatient data can be found in ~F41260~.	Health-related outcomes > Hospital inpatient > Summary Operations
Body Structures	41200-B283	Operative procedures - main OPCS4	B28.3 Excision of lesion of breast NEC	This field is a summary of the main operation and procedure codes a participant has had recorded across all their hospital inpatient records. Operative procedures are coded according to the Office of Population Censuses and Surveys Classification of Interventions and Procedures, version 4 (OPCS-4). The corresponding date when each main procedure was first recorded in the inpatient data can be found in ~F41260~.	Health-related outcomes > Hospital inpatient > Summary Operations
Body Structures	41200-B284	Operative procedures - main OPCS4	B28.4 Re-excision of breast margins	This field is a summary of the main operation and procedure codes a participant has had recorded across all their hospital inpatient records. Operative procedures are coded according to the Office of Population Censuses and Surveys Classification of Interventions and Procedures, version 4 (OPCS-4). The corresponding date when each main procedure was first recorded in the inpatient data can be found in ~F41260~.	Health-related outcomes > Hospital inpatient > Summary Operations
Body Structures	41200-B285	Operative procedures - main OPCS4	B28.5 Wire guided partial excision of breast	This field is a summary of the main operation and procedure codes a participant has had recorded across all their hospital inpatient records. Operative procedures are coded according to the Office of Population Censuses and Surveys Classification of Interventions and Procedures, version 4 (OPCS-4). The corresponding date when each main procedure was first recorded in the inpatient data can be found in ~F41260~.	Health-related outcomes > Hospital inpatient > Summary Operations
Body Structures	41200-B287	Operative procedures - main OPCS4	B28.7 Wire guided excision of lesion of breast	This field is a summary of the main operation and procedure codes a participant has had recorded across all their hospital inpatient records. Operative procedures are coded according to the Office of Population Censuses and Surveys Classification of Interventions and Procedures, version 4 (OPCS-4). The corresponding date when each main procedure was first recorded in the inpatient data can be found in ~F41260~.	Health-related outcomes > Hospital inpatient > Summary Operations
Body Structures	41200-B288	Operative procedures - main OPCS4	B28.8 Other specified other excision of breast	This field is a summary of the main operation and procedure codes a participant has had recorded across all their hospital inpatient records. Operative procedures are coded according to the Office of Population Censuses and Surveys Classification of Interventions and Procedures, version 4 (OPCS-4). The corresponding date when each main procedure was first recorded in the inpatient data can be found in ~F41260~.	Health-related outcomes > Hospital inpatient > Summary Operations
Body Structures	41200-B291	Operative procedures - main OPCS4	B29.1 Reconstruction of breast using myocutaneous flap of latissimus dorsi muscle	This field is a summary of the main operation and procedure codes a participant has had recorded across all their hospital inpatient records. Operative procedures are coded according to the Office of Population Censuses and Surveys Classification of Interventions and Procedures, version 4 (OPCS-4). The corresponding date when each main procedure was first recorded in the inpatient data can be found in ~F41260~.	Health-related outcomes > Hospital inpatient > Summary Operations
Body Structures	41200-B293	Operative procedures - main OPCS4	B29.3 Reconstruction of breast using flap of skin of abdomen NEC	This field is a summary of the main operation and procedure codes a participant has had recorded across all their hospital inpatient records. Operative procedures are coded according to the Office of Population Censuses and Surveys Classification of Interventions and Procedures, version 4 (OPCS-4). The corresponding date when each main procedure was first recorded in the inpatient data can be found in ~F41260~.	Health-related outcomes > Hospital inpatient > Summary Operations
Body Structures	41200-B295	Operative procedures - main OPCS4	B29.5 Revision of reconstruction of breast	This field is a summary of the main operation and procedure codes a participant has had recorded across all their hospital inpatient records. Operative procedures are coded according to the Office of Population Censuses and Surveys Classification of Interventions and Procedures, version 4 (OPCS-4). The corresponding date when each main procedure was first recorded in the inpatient data can be found in ~F41260~.	Health-related outcomes > Hospital inpatient > Summary Operations
Body Structures	41200-B298	Operative procedures - main OPCS4	B29.8 Other specified reconstruction of breast	This field is a summary of the main operation and procedure codes a participant has had recorded across all their hospital inpatient records. Operative procedures are coded according to the Office of Population Censuses and Surveys Classification of Interventions and Procedures, version 4 (OPCS-4). The corresponding date when each main procedure was first recorded in the inpatient data can be found in ~F41260~.	Health-related outcomes > Hospital inpatient > Summary Operations
Body Structures	41200-B301	Operative procedures - main OPCS4	B30.1 Insertion of prosthesis for breast	This field is a summary of the main operation and procedure codes a participant has had recorded across all their hospital inpatient records. Operative procedures are coded according to the Office of Population Censuses and Surveys Classification of Interventions and Procedures, version 4 (OPCS-4). The corresponding date when each main procedure was first recorded in the inpatient data can be found in ~F41260~.	Health-related outcomes > Hospital inpatient > Summary Operations
Body Structures	41200-B302	Operative procedures - main OPCS4	B30.2 Revision of prosthesis for breast	This field is a summary of the main operation and procedure codes a participant has had recorded across all their hospital inpatient records. Operative procedures are coded according to the Office of Population Censuses and Surveys Classification of Interventions and Procedures, version 4 (OPCS-4). The corresponding date when each main procedure was first recorded in the inpatient data can be found in ~F41260~.	Health-related outcomes > Hospital inpatient > Summary Operations
Body Structures	41200-B303	Operative procedures - main OPCS4	B30.3 Removal of prosthesis for breast	This field is a summary of the main operation and procedure codes a participant has had recorded across all their hospital inpatient records. Operative procedures are coded according to the Office of Population Censuses and Surveys Classification of Interventions and Procedures, version 4 (OPCS-4). The corresponding date when each main procedure was first recorded in the inpatient data can be found in ~F41260~.	Health-related outcomes > Hospital inpatient > Summary Operations
Body Structures	41200-B304	Operative procedures - main OPCS4	B30.4 Renewal of prosthesis for breast	This field is a summary of the main operation and procedure codes a participant has had recorded across all their hospital inpatient records. Operative procedures are coded according to the Office of Population Censuses and Surveys Classification of Interventions and Procedures, version 4 (OPCS-4). The corresponding date when each main procedure was first recorded in the inpatient data can be found in ~F41260~.	Health-related outcomes > Hospital inpatient > Summary Operations
Body Structures	41200-B312	Operative procedures - main OPCS4	B31.2 Augmentation mammoplasty	This field is a summary of the main operation and procedure codes a participant has had recorded across all their hospital inpatient records. Operative procedures are coded according to the Office of Population Censuses and Surveys Classification of Interventions and Procedures, version 4 (OPCS-4). The corresponding date when each main procedure was first recorded in the inpatient data can be found in ~F41260~.	Health-related outcomes > Hospital inpatient > Summary Operations
Body Structures	41200-B313	Operative procedures - main OPCS4	B31.3 Mastopexy	This field is a summary of the main operation and procedure codes a participant has had recorded across all their hospital inpatient records. Operative procedures are coded according to the Office of Population Censuses and Surveys Classification of Interventions and Procedures, version 4 (OPCS-4). The corresponding date when each main procedure was first recorded in the inpatient data can be found in ~F41260~.	Health-related outcomes > Hospital inpatient > Summary Operations
Body Structures	41200-B321	Operative procedures - main OPCS4	B32.1 Percutaneous biopsy of lesion of breast	This field is a summary of the main operation and procedure codes a participant has had recorded across all their hospital inpatient records. Operative procedures are coded according to the Office of Population Censuses and Surveys Classification of Interventions and Procedures, version 4 (OPCS-4). The corresponding date when each main procedure was first recorded in the inpatient data can be found in ~F41260~.	Health-related outcomes > Hospital inpatient > Summary Operations
Body Structures	41200-B322	Operative procedures - main OPCS4	B32.2 Biopsy of lesion of breast NEC	This field is a summary of the main operation and procedure codes a participant has had recorded across all their hospital inpatient records. Operative procedures are coded according to the Office of Population Censuses and Surveys Classification of Interventions and Procedures, version 4 (OPCS-4). The corresponding date when each main procedure was first recorded in the inpatient data can be found in ~F41260~.	Health-related outcomes > Hospital inpatient > Summary Operations
Body Structures	41200-B323	Operative procedures - main OPCS4	B32.3 Wire guided biopsy of lesion of breast	This field is a summary of the main operation and procedure codes a participant has had recorded across all their hospital inpatient records. Operative procedures are coded according to the Office of Population Censuses and Surveys Classification of Interventions and Procedures, version 4 (OPCS-4). The corresponding date when each main procedure was first recorded in the inpatient data can be found in ~F41260~.	Health-related outcomes > Hospital inpatient > Summary Operations
Body Structures	41200-B328	Operative procedures - main OPCS4	B32.8 Other specified biopsy of breast	This field is a summary of the main operation and procedure codes a participant has had recorded across all their hospital inpatient records. Operative procedures are coded according to the Office of Population Censuses and Surveys Classification of Interventions and Procedures, version 4 (OPCS-4). The corresponding date when each main procedure was first recorded in the inpatient data can be found in ~F41260~.	Health-related outcomes > Hospital inpatient > Summary Operations
Body Structures	41200-B331	Operative procedures - main OPCS4	B33.1 Drainage of lesion of breast	This field is a summary of the main operation and procedure codes a participant has had recorded across all their hospital inpatient records. Operative procedures are coded according to the Office of Population Censuses and Surveys Classification of Interventions and Procedures, version 4 (OPCS-4). The corresponding date when each main procedure was first recorded in the inpatient data can be found in ~F41260~.	Health-related outcomes > Hospital inpatient > Summary Operations
Body Structures	41200-B341	Operative procedures - main OPCS4	B34.1 Subareolar excision of mammary duct	This field is a summary of the main operation and procedure codes a participant has had recorded across all their hospital inpatient records. Operative procedures are coded according to the Office of Population Censuses and Surveys Classification of Interventions and Procedures, version 4 (OPCS-4). The corresponding date when each main procedure was first recorded in the inpatient data can be found in ~F41260~.	Health-related outcomes > Hospital inpatient > Summary Operations
Body Structures	41200-B342	Operative procedures - main OPCS4	B34.2 Excision of mammary duct NEC	This field is a summary of the main operation and procedure codes a participant has had recorded across all their hospital inpatient records. Operative procedures are coded according to the Office of Population Censuses and Surveys Classification of Interventions and Procedures, version 4 (OPCS-4). The corresponding date when each main procedure was first recorded in the inpatient data can be found in ~F41260~.	Health-related outcomes > Hospital inpatient > Summary Operations
Body Structures	41200-B344	Operative procedures - main OPCS4	B34.4 Microdochotomy	This field is a summary of the main operation and procedure codes a participant has had recorded across all their hospital inpatient records. Operative procedures are coded according to the Office of Population Censuses and Surveys Classification of Interventions and Procedures, version 4 (OPCS-4). The corresponding date when each main procedure was first recorded in the inpatient data can be found in ~F41260~.	Health-related outcomes > Hospital inpatient > Summary Operations
Body Structures	41200-B353	Operative procedures - main OPCS4	B35.3 Extirpation of lesion of nipple	This field is a summary of the main operation and procedure codes a participant has had recorded across all their hospital inpatient records. Operative procedures are coded according to the Office of Population Censuses and Surveys Classification of Interventions and Procedures, version 4 (OPCS-4). The corresponding date when each main procedure was first recorded in the inpatient data can be found in ~F41260~.	Health-related outcomes > Hospital inpatient > Summary Operations
Body Structures	41200-B354	Operative procedures - main OPCS4	B35.4 Plastic operations on nipple	This field is a summary of the main operation and procedure codes a participant has had recorded across all their hospital inpatient records. Operative procedures are coded according to the Office of Population Censuses and Surveys Classification of Interventions and Procedures, version 4 (OPCS-4). The corresponding date when each main procedure was first recorded in the inpatient data can be found in ~F41260~.	Health-related outcomes > Hospital inpatient > Summary Operations
Body Structures	41200-B355	Operative procedures - main OPCS4	B35.5 Biopsy of lesion of nipple	This field is a summary of the main operation and procedure codes a participant has had recorded across all their hospital inpatient records. Operative procedures are coded according to the Office of Population Censuses and Surveys Classification of Interventions and Procedures, version 4 (OPCS-4). The corresponding date when each main procedure was first recorded in the inpatient data can be found in ~F41260~.	Health-related outcomes > Hospital inpatient > Summary Operations
Body Structures	41200-B361	Operative procedures - main OPCS4	B36.1 Reconstruction of nipple	This field is a summary of the main operation and procedure codes a participant has had recorded across all their hospital inpatient records. Operative procedures are coded according to the Office of Population Censuses and Surveys Classification of Interventions and Procedures, version 4 (OPCS-4). The corresponding date when each main procedure was first recorded in the inpatient data can be found in ~F41260~.	Health-related outcomes > Hospital inpatient > Summary Operations
Body Structures	41200-B364	Operative procedures - main OPCS4	B36.4 Tattooing of nipple	This field is a summary of the main operation and procedure codes a participant has had recorded across all their hospital inpatient records. Operative procedures are coded according to the Office of Population Censuses and Surveys Classification of Interventions and Procedures, version 4 (OPCS-4). The corresponding date when each main procedure was first recorded in the inpatient data can be found in ~F41260~.	Health-related outcomes > Hospital inpatient > Summary Operations
Body Structures	41200-B371	Operative procedures - main OPCS4	B37.1 Aspiration of lesion of breast	This field is a summary of the main operation and procedure codes a participant has had recorded across all their hospital inpatient records. Operative procedures are coded according to the Office of Population Censuses and Surveys Classification of Interventions and Procedures, version 4 (OPCS-4). The corresponding date when each main procedure was first recorded in the inpatient data can be found in ~F41260~.	Health-related outcomes > Hospital inpatient > Summary Operations
Body Structures	41200-B375	Operative procedures - main OPCS4	B37.5 Lipofilling of breast	This field is a summary of the main operation and procedure codes a participant has had recorded across all their hospital inpatient records. Operative procedures are coded according to the Office of Population Censuses and Surveys Classification of Interventions and Procedures, version 4 (OPCS-4). The corresponding date when each main procedure was first recorded in the inpatient data can be found in ~F41260~.	Health-related outcomes > Hospital inpatient > Summary Operations
Body Structures	41200-B378	Operative procedures - main OPCS4	B37.8 Other specified other operations on breast	This field is a summary of the main operation and procedure codes a participant has had recorded across all their hospital inpatient records. Operative procedures are coded according to the Office of Population Censuses and Surveys Classification of Interventions and Procedures, version 4 (OPCS-4). The corresponding date when each main procedure was first recorded in the inpatient data can be found in ~F41260~.	Health-related outcomes > Hospital inpatient > Summary Operations
Body Structures	41200-B393	Operative procedures - main OPCS4	B39.3 Reconstruction of breast using free deep inferior epigastric perforator flap	This field is a summary of the main operation and procedure codes a participant has had recorded across all their hospital inpatient records. Operative procedures are coded according to the Office of Population Censuses and Surveys Classification of Interventions and Procedures, version 4 (OPCS-4). The corresponding date when each main procedure was first recorded in the inpatient data can be found in ~F41260~.	Health-related outcomes > Hospital inpatient > Summary Operations
Body Structures	41245-1730	Main speciality of consultant (recoded)	Plastic surgery	This field is a summary of the distinct consultant speciality codes a participant has had recorded in their hospital inpatient records. The main speciality of the consultant is the specialism under which the consultant is contracted, e.g. cardiology or geriatric medicine, etc. Note that the original information was obtained from a variety of external sources, some of which used overlapping and contradictory coding schemes. This field has been re-coded to remove such data conflicts. This field corresponds to the field MAINSPEF_UNI on the HESIN table; see the Inpatient Data Dictionary (~R141140~) in ~L2000~ for information about the HESIN table. In order to conduct detailed analyses of this data using the source information, researchers will need to gain access to the HESIN table by adding ~F41259~ to their basket.	Health-related outcomes > Hospital inpatient > Summary Administration
Body Structures	41246-1130	Treatment speciality of consultant (recoded)	Breast surgery	This field is a summary of the distinct treatment speciality codes a participant has had recorded in their hospital inpatient records. The treatment speciality of the consultant is specialism under which the consultant was working, e.g. cardiology or geriatric medicine, etc. Note that the original information was obtained from a variety of external sources, some of which used overlapping and contradictory coding schemes. This field has been re-coded to remove such data conflicts. This field corresponds to the field TRETSPEF_UNI on the HESIN table; see the Inpatient Data Dictionary (~R141140~) in ~L2000~ for information about the HESIN table. In order to conduct detailed analyses of this data using the source information, researchers will need to gain access to the HESIN table by adding ~F41259~ to their basket.	Health-related outcomes > Hospital inpatient > Summary Administration
Body Structures	41246-2390	Treatment speciality of consultant (recoded)	Plastic surgery	This field is a summary of the distinct treatment speciality codes a participant has had recorded in their hospital inpatient records. The treatment speciality of the consultant is specialism under which the consultant was working, e.g. cardiology or geriatric medicine, etc. Note that the original information was obtained from a variety of external sources, some of which used overlapping and contradictory coding schemes. This field has been re-coded to remove such data conflicts. This field corresponds to the field TRETSPEF_UNI on the HESIN table; see the Inpatient Data Dictionary (~R141140~) in ~L2000~ for information about the HESIN table. In order to conduct detailed analyses of this data using the source information, researchers will need to gain access to the HESIN table by adding ~F41259~ to their basket.	Health-related outcomes > Hospital inpatient > Summary Administration
Body Structures	icd10-E66	E66 Obesity	NA	truncated: true	Chapter IV Endocrine, nutritional and metabolic diseases | E65-E68 Obesity and other hyperalimentation | E66 Obesity
Body Structures	icd10-R93	R93 Abnormal findings on diagnostic imaging of other body structures	NA	truncated: true	Chapter XVIII Symptoms, signs and abnormal clinical and laboratory findings, not elsewhere classified | R90-R94 Abnormal findings on diagnostic imaging and in function studies, without diagnosis | R93 Abnormal findings on diagnostic imaging of other body structures
Body Structures	phecode-278	Overweight, obesity and other hyperalimentation	NA	NA	endocrine/metabolic
Body Structures	phecode-278.1	Obesity	NA	NA	endocrine/metabolic
Body Structures	phecode-610.1-females	Cystic mastopathy	NA	NA	genitourinary
Body Structures	phecode-610.2-females	Fibroadenosis of breast	NA	NA	genitourinary
Body Structures	phecode-610.3-females	Fibrosclerosis of breast	NA	NA	genitourinary
Body Structures	phecode-610.4-females	Benign neoplasm of breast	NA	NA	genitourinary
Body Structures	phecode-610.8-females	Other specified benign mammary dysplasias	NA	NA	genitourinary
Body Structures	phecode-610-females	Benign mammary dysplasias	NA	NA	genitourinary
Body Structures	phecode-611	Abnormal findings on mammogram or breast exam	NA	NA	genitourinary
Body Structures	phecode-611.3	Lump or mass in breast	NA	NA	genitourinary
Body Structures	phecode-612	Breast conditions, congenital or relating to hormones	NA	NA	genitourinary
Body Structures	phecode-612.2	Hypertrophy of breast (Gynecomastia)	NA	NA	genitourinary
Body Structures	phecode-613	Other nonmalignant breast conditions	NA	NA	genitourinary
Body Structures	phecode-613.7	Other signs and symptoms in breast	NA	NA	genitourinary
Body Structures	phecode-613.8	Other specified disorders of breast	NA	NA	genitourinary
Body Structures	phecode-613.9	Breast disorder NOS	NA	NA	genitourinary
Body Structures	phecode-614.1-females	Pelvic peritoneal adhesions, female (postoperative) (postinfection)	NA	NA	genitourinary
Body Structures	phecode-614-females	Inflammatory diseases of female pelvic organs	NA	NA	genitourinary
Body Structures	whr	pheno 48 / pheno 49	NA	NA	NA
Cardiovascular	93	Systolic blood pressure, manual reading	NA	Blood pressure, manual reading, systolic. Two measures of blood pressure were taken a few moments apart. A manual sphygmometer was used if the standard automated device could not be employed.	UK Biobank Assessment Centre > Physical measures > Blood pressure
Cardiovascular	94	Diastolic blood pressure, manual reading	NA	Blood pressure, manual reading, diastolic. Two measures of blood pressure were taken a few moments apart. A manual sphygmometer was used if the standard automated device could not be employed.	UK Biobank Assessment Centre > Physical measures > Blood pressure
Cardiovascular	95	Pulse rate (during blood-pressure measurement)	NA	Pulse measured during automated blood-pressure reading	UK Biobank Assessment Centre > Physical measures > Blood pressure
Cardiovascular	943	Frequency of stair climbing in last 4 weeks	NA	ACE touchscreen question "At home, during the last 4 weeks, about how many times a DAY do you climb a flight of stairs? (approx 10 steps)" If the participant activated the Help button they were shown the message: If you are unsure, please provide an estimate or select Do not know. ~F943~ was collected from all participants except those who indicated they were unable to walk, as defined by their answers to ~F864~	UK Biobank Assessment Centre > Touchscreen > Lifestyle and environment > Physical activity
Cardiovascular	971	Frequency of walking for pleasure in last 4 weeks	NA	ACE touchscreen question "How many times in the last 4 weeks did you go walking for pleasure?" If the participant activated the Help button they were shown the message: If you are unsure, please provide an estimate or select Do not know. ~F971~ was collected from participants who indicated that they spent time walking for pleasure in the previous 4 weeks, as defined by their answers to ~F6164~	UK Biobank Assessment Centre > Touchscreen > Lifestyle and environment > Physical activity
Cardiovascular	2966	Age high blood pressure diagnosed	NA	ACE touchscreen question "What was your age when the high blood pressure was first diagnosed?" The following checks were performed: If answer If answer > Participants age then rejected If answer If answer > 69 then participant asked to confirm If the participant activated the Help button they were shown the message: If you are unsure, please provide an estimate or select Do not know. ~F2966~ was collected from participants who indicated they were told by a doctor that they have had high blood pressure, as defined by their answers to ~F6150~	UK Biobank Assessment Centre > Touchscreen > Health and medical history > Medical conditions
Cardiovascular	3627	Age angina diagnosed	NA	ACE touchscreen question "What was your age when the angina was first diagnosed?" The following checks were performed: If answer If answer > Participants age then rejected If answer If answer > 69 then participant asked to confirm If the participant activated the Help button they were shown the message: If you are unsure, please provide an estimate or select Do not know. ~F3627~ was collected from participants who indicated they were told by a doctor that they have had an angina, as defined by their answers to ~F6150~	UK Biobank Assessment Centre > Touchscreen > Health and medical history > Medical conditions
Cardiovascular	3894	Age heart attack diagnosed	NA	ACE touchscreen question "What was your age when the heart attack was first diagnosed?" The following checks were performed: If answer If answer > Participants age then rejected If answer If answer > 69 then participant asked to confirm If the participant activated the Help button they were shown the message: If you are unsure, please provide an estimate or select Do not know. ~F3894~ was collected from participants who indicated they were told by a doctor that they have had a heart attack, as defined by their answers to ~F6150~	UK Biobank Assessment Centre > Touchscreen > Health and medical history > Medical conditions
Cardiovascular	4012	Age deep-vein thrombosis (DVT, blood clot in leg) diagnosed	NA	ACE touchscreen question "What was your age when the blood clot in the leg (DVT) was first diagnosed?" The following checks were performed: If answer If answer > Participants age then rejected If answer If answer > 69 then participant asked to confirm If the participant activated the Help button they were shown the message: If you are unsure, please provide an estimate or select Do not know. ~F4012~ was collected from participants who indicated they were told by a doctor that they have had a Blood clot in the leg (DVT) , as defined by their answers to ~F6152~	UK Biobank Assessment Centre > Touchscreen > Health and medical history > Medical conditions
Cardiovascular	4056	Age stroke diagnosed	NA	ACE touchscreen question "What was your age when the stroke was first diagnosed?" The following checks were performed: If answer If answer > Participants age then rejected If answer If answer > 69 then participant asked to confirm If the participant activated the Help button they were shown the message: If you are unsure, please provide an estimate or select Do not know. ~F4056~ was collected from participants who indicated they were told by a doctor that they have had a stroke, as defined by their answers to ~F6150~	UK Biobank Assessment Centre > Touchscreen > Health and medical history > Medical conditions
Cardiovascular	4079	Diastolic blood pressure, automated reading	NA	Blood pressure, automated reading, diastolic. Two measures of blood pressure were taken a few moments apart. Range returned by the Omron device is is 0-255	UK Biobank Assessment Centre > Physical measures > Blood pressure
Cardiovascular	4080	Systolic blood pressure, automated reading	NA	Blood pressure, automated reading, systolic. Two measures of blood pressure were taken a few moments apart. Range returned by the Omron device is is 0-255	UK Biobank Assessment Centre > Physical measures > Blood pressure
Cardiovascular	4194	Pulse rate	NA	Pulse rate during arterial stiffness measurement	UK Biobank Assessment Centre > Physical measures > Arterial stiffness
Cardiovascular	4195	Pulse wave reflection index	NA	reflection index is a measure of reflection A digital volume pulse can be considered to be the summation of a direct and a reflected component. The direct component is due to transmission of a pressure wave from the left ventricle to the finger via the most direct route. The reflected component is formed by pressure transmitted from the heart to the lower body where it is reflected back up the aorta and thence to the finger. if 'b' is the height of direct wave peak and 'a' is the height of reflected wave peak the reflected index = (a/b) * 100%	UK Biobank Assessment Centre > Physical measures > Arterial stiffness
Cardiovascular	4196	Pulse wave peak to peak time	NA	peak to peak time in milliseconds A digital volume pulse can be considered to be the summation of a direct and a reflected component. The direct component is due to transmission of a pressure wave from the left ventricle to the finger via the most direct route. The reflected component is formed by pressure transmitted from the heart to the lower body where it is reflected back up the aorta and thence to the finger. peak to peak time is the difference between the peak values of direct and reflected components.	UK Biobank Assessment Centre > Physical measures > Arterial stiffness
Cardiovascular	5983	ECG, heart rate	NA	ECG, heart rate The Bike Test consists of many phases. A phase is generally divided into number of stages. At various points during the test, called trends, readings about heart rate, workload etc are recorded. This field contains heart rate (beats per minute) at the time of the trend entry	UK Biobank Assessment Centre > Physical measures > ECG during exercise
Cardiovascular	5984	ECG, load	NA	ECG, load The Bike Test consists of many phases. A phase is generally divided into number of stages. At various points during the test, called trends, readings about heart rate, workload etc are recorded. This field contains load in Watts at the time of the trend entry.	UK Biobank Assessment Centre > Physical measures > ECG during exercise
Cardiovascular	5986	ECG, phase time	NA	ECG, phase time The Bike Test consists of many phases. A phase is generally divided into number of stages. At various points during the test, called trends, readings about heart rate, workload etc are recorded. This field contains the time spent within the phase of the trend entry.	UK Biobank Assessment Centre > Physical measures > ECG during exercise
Cardiovascular	5993	ECG, number of stages in a phase	NA	ECG, number of stages in a phase The Bike Test consists many phases. A phase is generally divided into number of stages. This field shows total number of stages within a phase.	UK Biobank Assessment Centre > Physical measures > ECG during exercise
Cardiovascular	6032	Maximum workload during fitness test	NA	Maximum workload attained during the fitness test The Bike Test consists of three phases, a Pre-Test phase, where a resting ECG is recorded for some time. An Activity phase, where the participant cycles for a set period of time with increasing cycling workload, and finally a Recovery phase, where the participant has stopped pedalling and an ECG is recorded.	UK Biobank Assessment Centre > Physical measures > ECG during exercise
Cardiovascular	6033	Maximum heart rate during fitness test	NA	This is the maximum heart rate recorded during bike exercise test. The Bike Test consists of three phases: A Pre-Test phase, where a resting ECG is recorded for some time; an Activity phase, where the participant cycles for a set period of time with increasing cycling workload; and finally a Recovery phase, where the participant has stopped pedalling and an ECG is recorded. Heart rate is recorded in all stages and this field gives the maximum of those values.	UK Biobank Assessment Centre > Physical measures > ECG during exercise
Cardiovascular	6038	Number of trend entries	NA	Number of trend entries during exercise bike test The Bike Test consists of three phases, a Pre- Test phase, where a resting ECG is recorded for some time. An Activity phase, where the participant cycles for a set period of time with increasing cycling workload, and finally a Recovery phase, where the participant has stopped pedalling and an ECG is recorded. At various points, called trends, during the test readings about heart rate, workload etc is recorded. This is the total number of trend entries.	UK Biobank Assessment Centre > Physical measures > ECG during exercise
Cardiovascular	6039	Duration of fitness test	NA	Length of the exercise test. Difference between ObservationEndDateTime and ObservationDateTime	UK Biobank Assessment Centre > Physical measures > ECG during exercise
Cardiovascular	12336	Ventricular rate	NA	Ventricular rate during ECG measurement.	UK Biobank Assessment Centre > Physical measures > ECG at rest, 12-lead
Cardiovascular	12338	P duration	NA	P duration during ECG	UK Biobank Assessment Centre > Physical measures > ECG at rest, 12-lead
Cardiovascular	12340	QRS duration	NA	QRS duration during ECG measurement	UK Biobank Assessment Centre > Physical measures > ECG at rest, 12-lead
Cardiovascular	21021	Pulse wave Arterial Stiffness index	NA	The time between peaks of the waveform (the peak-to-peak time) is divided into the persons height to obtain the Stiffness Index. This value was calculated outside the Assessment Centre visit as the participant height was not known until after the stiffness device had been used.	UK Biobank Assessment Centre > Physical measures > Arterial stiffness
Cardiovascular	22670	Minimum carotid IMT (intima-medial thickness) at 120 degrees	NA	Minimum carotid IMT at 120 degrees (on right side).	UK Biobank Assessment Centre > Physical measures > Carotid ultrasound
Cardiovascular	22671	Mean carotid IMT (intima-medial thickness) at 120 degrees	NA	Mean carotid IMT at 120 degrees (on right side).	UK Biobank Assessment Centre > Physical measures > Carotid ultrasound
Cardiovascular	22672	Maximum carotid IMT (intima-medial thickness) at 120 degrees	NA	Maximum carotid IMT at 120 degrees (on right side).	UK Biobank Assessment Centre > Physical measures > Carotid ultrasound
Cardiovascular	22673	Minimum carotid IMT (intima-medial thickness) at 150 degrees	NA	Minimum carotid IMT at 150 degrees (on right side).	UK Biobank Assessment Centre > Physical measures > Carotid ultrasound
Cardiovascular	22674	Mean carotid IMT (intima-medial thickness) at 150 degrees	NA	Mean carotid IMT at 150 degrees (on right side).	UK Biobank Assessment Centre > Physical measures > Carotid ultrasound
Cardiovascular	22675	Maximum carotid IMT (intima-medial thickness) at 150 degrees	NA	Maximum carotid IMT at 150 degrees (on right side).	UK Biobank Assessment Centre > Physical measures > Carotid ultrasound
Cardiovascular	22676	Minimum carotid IMT (intima-medial thickness) at 210 degrees	NA	Minimum carotid IMT at 210 degrees (on left side).	UK Biobank Assessment Centre > Physical measures > Carotid ultrasound
Cardiovascular	22677	Mean carotid IMT (intima-medial thickness) at 210 degrees	NA	Mean carotid IMT at 210 degrees (on left side).	UK Biobank Assessment Centre > Physical measures > Carotid ultrasound
Cardiovascular	22678	Maximum carotid IMT (intima-medial thickness) at 210 degrees	NA	Maximum carotid IMT at 210 degrees (on left side).	UK Biobank Assessment Centre > Physical measures > Carotid ultrasound
Cardiovascular	22679	Minimum carotid IMT (intima-medial thickness) at 240 degrees	NA	Minimum carotid IMT at 240 degrees (on left side).	UK Biobank Assessment Centre > Physical measures > Carotid ultrasound
Cardiovascular	22680	Mean carotid IMT (intima-medial thickness) at 240 degrees	NA	Mean carotid IMT at 240 degrees (on left side).	UK Biobank Assessment Centre > Physical measures > Carotid ultrasound
Cardiovascular	22681	Maximum carotid IMT (intima-medial thickness) at 240 degrees	NA	Maximum carotid IMT at 240 degrees (on left side).	UK Biobank Assessment Centre > Physical measures > Carotid ultrasound
Cardiovascular	20002-1065	Non-cancer illness code, self-reported	hypertension	Code for non-cancer illness. If the participant was uncertain of the type of illness they had had, then they described it to the interviewer (a trained nurse) who attempted to place it within the coding tree. If the illness could not be located in the coding tree then the interviewer entered a free-text description of it. These free-text descriptions were subsequently examined by a doctor and, where possible, matched to entries in the coding tree. Free-text descriptions which could not be matched with very high probability have been marked as "unclassifiable". Note that myasthenia gravis appears twice (under codes 1260 and 1437). Please ensure you use both codes to capture all relevant diagnoses.	UK Biobank Assessment Centre > Verbal interview > Medical conditions
Cardiovascular	20002-1066	Non-cancer illness code, self-reported	heart/cardiac problem	Code for non-cancer illness. If the participant was uncertain of the type of illness they had had, then they described it to the interviewer (a trained nurse) who attempted to place it within the coding tree. If the illness could not be located in the coding tree then the interviewer entered a free-text description of it. These free-text descriptions were subsequently examined by a doctor and, where possible, matched to entries in the coding tree. Free-text descriptions which could not be matched with very high probability have been marked as "unclassifiable". Note that myasthenia gravis appears twice (under codes 1260 and 1437). Please ensure you use both codes to capture all relevant diagnoses.	UK Biobank Assessment Centre > Verbal interview > Medical conditions
Cardiovascular	20002-1067	Non-cancer illness code, self-reported	peripheral vascular disease	Code for non-cancer illness. If the participant was uncertain of the type of illness they had had, then they described it to the interviewer (a trained nurse) who attempted to place it within the coding tree. If the illness could not be located in the coding tree then the interviewer entered a free-text description of it. These free-text descriptions were subsequently examined by a doctor and, where possible, matched to entries in the coding tree. Free-text descriptions which could not be matched with very high probability have been marked as "unclassifiable". Note that myasthenia gravis appears twice (under codes 1260 and 1437). Please ensure you use both codes to capture all relevant diagnoses.	UK Biobank Assessment Centre > Verbal interview > Medical conditions
Cardiovascular	20002-1072	Non-cancer illness code, self-reported	essential hypertension	Code for non-cancer illness. If the participant was uncertain of the type of illness they had had, then they described it to the interviewer (a trained nurse) who attempted to place it within the coding tree. If the illness could not be located in the coding tree then the interviewer entered a free-text description of it. These free-text descriptions were subsequently examined by a doctor and, where possible, matched to entries in the coding tree. Free-text descriptions which could not be matched with very high probability have been marked as "unclassifiable". Note that myasthenia gravis appears twice (under codes 1260 and 1437). Please ensure you use both codes to capture all relevant diagnoses.	UK Biobank Assessment Centre > Verbal interview > Medical conditions
Cardiovascular	20002-1074	Non-cancer illness code, self-reported	angina	Code for non-cancer illness. If the participant was uncertain of the type of illness they had had, then they described it to the interviewer (a trained nurse) who attempted to place it within the coding tree. If the illness could not be located in the coding tree then the interviewer entered a free-text description of it. These free-text descriptions were subsequently examined by a doctor and, where possible, matched to entries in the coding tree. Free-text descriptions which could not be matched with very high probability have been marked as "unclassifiable". Note that myasthenia gravis appears twice (under codes 1260 and 1437). Please ensure you use both codes to capture all relevant diagnoses.	UK Biobank Assessment Centre > Verbal interview > Medical conditions
Cardiovascular	20002-1075	Non-cancer illness code, self-reported	heart attack/myocardial infarction	Code for non-cancer illness. If the participant was uncertain of the type of illness they had had, then they described it to the interviewer (a trained nurse) who attempted to place it within the coding tree. If the illness could not be located in the coding tree then the interviewer entered a free-text description of it. These free-text descriptions were subsequently examined by a doctor and, where possible, matched to entries in the coding tree. Free-text descriptions which could not be matched with very high probability have been marked as "unclassifiable". Note that myasthenia gravis appears twice (under codes 1260 and 1437). Please ensure you use both codes to capture all relevant diagnoses.	UK Biobank Assessment Centre > Verbal interview > Medical conditions
Cardiovascular	20002-1076	Non-cancer illness code, self-reported	heart failure/pulmonary odema	Code for non-cancer illness. If the participant was uncertain of the type of illness they had had, then they described it to the interviewer (a trained nurse) who attempted to place it within the coding tree. If the illness could not be located in the coding tree then the interviewer entered a free-text description of it. These free-text descriptions were subsequently examined by a doctor and, where possible, matched to entries in the coding tree. Free-text descriptions which could not be matched with very high probability have been marked as "unclassifiable". Note that myasthenia gravis appears twice (under codes 1260 and 1437). Please ensure you use both codes to capture all relevant diagnoses.	UK Biobank Assessment Centre > Verbal interview > Medical conditions
Cardiovascular	20002-1077	Non-cancer illness code, self-reported	heart arrhythmia	Code for non-cancer illness. If the participant was uncertain of the type of illness they had had, then they described it to the interviewer (a trained nurse) who attempted to place it within the coding tree. If the illness could not be located in the coding tree then the interviewer entered a free-text description of it. These free-text descriptions were subsequently examined by a doctor and, where possible, matched to entries in the coding tree. Free-text descriptions which could not be matched with very high probability have been marked as "unclassifiable". Note that myasthenia gravis appears twice (under codes 1260 and 1437). Please ensure you use both codes to capture all relevant diagnoses.	UK Biobank Assessment Centre > Verbal interview > Medical conditions
Cardiovascular	20002-1078	Non-cancer illness code, self-reported	heart valve problem/heart murmur	Code for non-cancer illness. If the participant was uncertain of the type of illness they had had, then they described it to the interviewer (a trained nurse) who attempted to place it within the coding tree. If the illness could not be located in the coding tree then the interviewer entered a free-text description of it. These free-text descriptions were subsequently examined by a doctor and, where possible, matched to entries in the coding tree. Free-text descriptions which could not be matched with very high probability have been marked as "unclassifiable". Note that myasthenia gravis appears twice (under codes 1260 and 1437). Please ensure you use both codes to capture all relevant diagnoses.	UK Biobank Assessment Centre > Verbal interview > Medical conditions
Cardiovascular	20002-1079	Non-cancer illness code, self-reported	cardiomyopathy	Code for non-cancer illness. If the participant was uncertain of the type of illness they had had, then they described it to the interviewer (a trained nurse) who attempted to place it within the coding tree. If the illness could not be located in the coding tree then the interviewer entered a free-text description of it. These free-text descriptions were subsequently examined by a doctor and, where possible, matched to entries in the coding tree. Free-text descriptions which could not be matched with very high probability have been marked as "unclassifiable". Note that myasthenia gravis appears twice (under codes 1260 and 1437). Please ensure you use both codes to capture all relevant diagnoses.	UK Biobank Assessment Centre > Verbal interview > Medical conditions
Cardiovascular	20002-1080	Non-cancer illness code, self-reported	pericardial problem	Code for non-cancer illness. If the participant was uncertain of the type of illness they had had, then they described it to the interviewer (a trained nurse) who attempted to place it within the coding tree. If the illness could not be located in the coding tree then the interviewer entered a free-text description of it. These free-text descriptions were subsequently examined by a doctor and, where possible, matched to entries in the coding tree. Free-text descriptions which could not be matched with very high probability have been marked as "unclassifiable". Note that myasthenia gravis appears twice (under codes 1260 and 1437). Please ensure you use both codes to capture all relevant diagnoses.	UK Biobank Assessment Centre > Verbal interview > Medical conditions
Cardiovascular	20002-1081	Non-cancer illness code, self-reported	stroke	Code for non-cancer illness. If the participant was uncertain of the type of illness they had had, then they described it to the interviewer (a trained nurse) who attempted to place it within the coding tree. If the illness could not be located in the coding tree then the interviewer entered a free-text description of it. These free-text descriptions were subsequently examined by a doctor and, where possible, matched to entries in the coding tree. Free-text descriptions which could not be matched with very high probability have been marked as "unclassifiable". Note that myasthenia gravis appears twice (under codes 1260 and 1437). Please ensure you use both codes to capture all relevant diagnoses.	UK Biobank Assessment Centre > Verbal interview > Medical conditions
Cardiovascular	20002-1082	Non-cancer illness code, self-reported	transient ischaemic attack (tia)	Code for non-cancer illness. If the participant was uncertain of the type of illness they had had, then they described it to the interviewer (a trained nurse) who attempted to place it within the coding tree. If the illness could not be located in the coding tree then the interviewer entered a free-text description of it. These free-text descriptions were subsequently examined by a doctor and, where possible, matched to entries in the coding tree. Free-text descriptions which could not be matched with very high probability have been marked as "unclassifiable". Note that myasthenia gravis appears twice (under codes 1260 and 1437). Please ensure you use both codes to capture all relevant diagnoses.	UK Biobank Assessment Centre > Verbal interview > Medical conditions
Cardiovascular	20002-1083	Non-cancer illness code, self-reported	subdural haemorrhage/haematoma	Code for non-cancer illness. If the participant was uncertain of the type of illness they had had, then they described it to the interviewer (a trained nurse) who attempted to place it within the coding tree. If the illness could not be located in the coding tree then the interviewer entered a free-text description of it. These free-text descriptions were subsequently examined by a doctor and, where possible, matched to entries in the coding tree. Free-text descriptions which could not be matched with very high probability have been marked as "unclassifiable". Note that myasthenia gravis appears twice (under codes 1260 and 1437). Please ensure you use both codes to capture all relevant diagnoses.	UK Biobank Assessment Centre > Verbal interview > Medical conditions
Cardiovascular	20002-1086	Non-cancer illness code, self-reported	subarachnoid haemorrhage	Code for non-cancer illness. If the participant was uncertain of the type of illness they had had, then they described it to the interviewer (a trained nurse) who attempted to place it within the coding tree. If the illness could not be located in the coding tree then the interviewer entered a free-text description of it. These free-text descriptions were subsequently examined by a doctor and, where possible, matched to entries in the coding tree. Free-text descriptions which could not be matched with very high probability have been marked as "unclassifiable". Note that myasthenia gravis appears twice (under codes 1260 and 1437). Please ensure you use both codes to capture all relevant diagnoses.	UK Biobank Assessment Centre > Verbal interview > Medical conditions
Cardiovascular	20002-1087	Non-cancer illness code, self-reported	leg claudication/ intermittent claudication	Code for non-cancer illness. If the participant was uncertain of the type of illness they had had, then they described it to the interviewer (a trained nurse) who attempted to place it within the coding tree. If the illness could not be located in the coding tree then the interviewer entered a free-text description of it. These free-text descriptions were subsequently examined by a doctor and, where possible, matched to entries in the coding tree. Free-text descriptions which could not be matched with very high probability have been marked as "unclassifiable". Note that myasthenia gravis appears twice (under codes 1260 and 1437). Please ensure you use both codes to capture all relevant diagnoses.	UK Biobank Assessment Centre > Verbal interview > Medical conditions
Cardiovascular	20002-1093	Non-cancer illness code, self-reported	pulmonary embolism +/- dvt	Code for non-cancer illness. If the participant was uncertain of the type of illness they had had, then they described it to the interviewer (a trained nurse) who attempted to place it within the coding tree. If the illness could not be located in the coding tree then the interviewer entered a free-text description of it. These free-text descriptions were subsequently examined by a doctor and, where possible, matched to entries in the coding tree. Free-text descriptions which could not be matched with very high probability have been marked as "unclassifiable". Note that myasthenia gravis appears twice (under codes 1260 and 1437). Please ensure you use both codes to capture all relevant diagnoses.	UK Biobank Assessment Centre > Verbal interview > Medical conditions
Cardiovascular	20002-1094	Non-cancer illness code, self-reported	deep venous thrombosis (dvt)	Code for non-cancer illness. If the participant was uncertain of the type of illness they had had, then they described it to the interviewer (a trained nurse) who attempted to place it within the coding tree. If the illness could not be located in the coding tree then the interviewer entered a free-text description of it. These free-text descriptions were subsequently examined by a doctor and, where possible, matched to entries in the coding tree. Free-text descriptions which could not be matched with very high probability have been marked as "unclassifiable". Note that myasthenia gravis appears twice (under codes 1260 and 1437). Please ensure you use both codes to capture all relevant diagnoses.	UK Biobank Assessment Centre > Verbal interview > Medical conditions
Cardiovascular	20002-1471	Non-cancer illness code, self-reported	atrial fibrillation	Code for non-cancer illness. If the participant was uncertain of the type of illness they had had, then they described it to the interviewer (a trained nurse) who attempted to place it within the coding tree. If the illness could not be located in the coding tree then the interviewer entered a free-text description of it. These free-text descriptions were subsequently examined by a doctor and, where possible, matched to entries in the coding tree. Free-text descriptions which could not be matched with very high probability have been marked as "unclassifiable". Note that myasthenia gravis appears twice (under codes 1260 and 1437). Please ensure you use both codes to capture all relevant diagnoses.	UK Biobank Assessment Centre > Verbal interview > Medical conditions
Cardiovascular	20002-1485	Non-cancer illness code, self-reported	irregular heart beat	Code for non-cancer illness. If the participant was uncertain of the type of illness they had had, then they described it to the interviewer (a trained nurse) who attempted to place it within the coding tree. If the illness could not be located in the coding tree then the interviewer entered a free-text description of it. These free-text descriptions were subsequently examined by a doctor and, where possible, matched to entries in the coding tree. Free-text descriptions which could not be matched with very high probability have been marked as "unclassifiable". Note that myasthenia gravis appears twice (under codes 1260 and 1437). Please ensure you use both codes to capture all relevant diagnoses.	UK Biobank Assessment Centre > Verbal interview > Medical conditions
Cardiovascular	20002-1487	Non-cancer illness code, self-reported	svt / supraventricular tachycardia	Code for non-cancer illness. If the participant was uncertain of the type of illness they had had, then they described it to the interviewer (a trained nurse) who attempted to place it within the coding tree. If the illness could not be located in the coding tree then the interviewer entered a free-text description of it. These free-text descriptions were subsequently examined by a doctor and, where possible, matched to entries in the coding tree. Free-text descriptions which could not be matched with very high probability have been marked as "unclassifiable". Note that myasthenia gravis appears twice (under codes 1260 and 1437). Please ensure you use both codes to capture all relevant diagnoses.	UK Biobank Assessment Centre > Verbal interview > Medical conditions
Cardiovascular	20002-1494	Non-cancer illness code, self-reported	varicose veins	Code for non-cancer illness. If the participant was uncertain of the type of illness they had had, then they described it to the interviewer (a trained nurse) who attempted to place it within the coding tree. If the illness could not be located in the coding tree then the interviewer entered a free-text description of it. These free-text descriptions were subsequently examined by a doctor and, where possible, matched to entries in the coding tree. Free-text descriptions which could not be matched with very high probability have been marked as "unclassifiable". Note that myasthenia gravis appears twice (under codes 1260 and 1437). Please ensure you use both codes to capture all relevant diagnoses.	UK Biobank Assessment Centre > Verbal interview > Medical conditions
Cardiovascular	20002-1495	Non-cancer illness code, self-reported	lymphoedema	Code for non-cancer illness. If the participant was uncertain of the type of illness they had had, then they described it to the interviewer (a trained nurse) who attempted to place it within the coding tree. If the illness could not be located in the coding tree then the interviewer entered a free-text description of it. These free-text descriptions were subsequently examined by a doctor and, where possible, matched to entries in the coding tree. Free-text descriptions which could not be matched with very high probability have been marked as "unclassifiable". Note that myasthenia gravis appears twice (under codes 1260 and 1437). Please ensure you use both codes to capture all relevant diagnoses.	UK Biobank Assessment Centre > Verbal interview > Medical conditions
Cardiovascular	20002-1561	Non-cancer illness code, self-reported	raynaud's phenomenon/disease	Code for non-cancer illness. If the participant was uncertain of the type of illness they had had, then they described it to the interviewer (a trained nurse) who attempted to place it within the coding tree. If the illness could not be located in the coding tree then the interviewer entered a free-text description of it. These free-text descriptions were subsequently examined by a doctor and, where possible, matched to entries in the coding tree. Free-text descriptions which could not be matched with very high probability have been marked as "unclassifiable". Note that myasthenia gravis appears twice (under codes 1260 and 1437). Please ensure you use both codes to capture all relevant diagnoses.	UK Biobank Assessment Centre > Verbal interview > Medical conditions
Cardiovascular	20002-1585	Non-cancer illness code, self-reported	mitral regurgitation / incompetence	Code for non-cancer illness. If the participant was uncertain of the type of illness they had had, then they described it to the interviewer (a trained nurse) who attempted to place it within the coding tree. If the illness could not be located in the coding tree then the interviewer entered a free-text description of it. These free-text descriptions were subsequently examined by a doctor and, where possible, matched to entries in the coding tree. Free-text descriptions which could not be matched with very high probability have been marked as "unclassifiable". Note that myasthenia gravis appears twice (under codes 1260 and 1437). Please ensure you use both codes to capture all relevant diagnoses.	UK Biobank Assessment Centre > Verbal interview > Medical conditions
Cardiovascular	20004-1069	Operation code	heart surgery	Code for operation. If the participant was uncertain of the type of operation they had undergone, then they described it to the interviewer (a trained nurse) who attempted to place it within the coding tree. If the operation could not be located in the coding tree then the interviewer entered a free-text description of it. These free-text descriptions were subsequently examined by a doctor and, where possible, matched to entries in the coding tree. Free-text descriptions which could not be matched with very high probability have been marked as "unclassifiable".	UK Biobank Assessment Centre > Verbal interview > Operations
Cardiovascular	20004-1070	Operation code	coronary angioplasty (ptca) +/- stent	Code for operation. If the participant was uncertain of the type of operation they had undergone, then they described it to the interviewer (a trained nurse) who attempted to place it within the coding tree. If the operation could not be located in the coding tree then the interviewer entered a free-text description of it. These free-text descriptions were subsequently examined by a doctor and, where possible, matched to entries in the coding tree. Free-text descriptions which could not be matched with very high probability have been marked as "unclassifiable".	UK Biobank Assessment Centre > Verbal interview > Operations
Cardiovascular	20004-1071	Operation code	other arterial surgery/revascularisation procedures	Code for operation. If the participant was uncertain of the type of operation they had undergone, then they described it to the interviewer (a trained nurse) who attempted to place it within the coding tree. If the operation could not be located in the coding tree then the interviewer entered a free-text description of it. These free-text descriptions were subsequently examined by a doctor and, where possible, matched to entries in the coding tree. Free-text descriptions which could not be matched with very high probability have been marked as "unclassifiable".	UK Biobank Assessment Centre > Verbal interview > Operations
Cardiovascular	20004-1095	Operation code	coronary artery bypass grafts (cabg)	Code for operation. If the participant was uncertain of the type of operation they had undergone, then they described it to the interviewer (a trained nurse) who attempted to place it within the coding tree. If the operation could not be located in the coding tree then the interviewer entered a free-text description of it. These free-text descriptions were subsequently examined by a doctor and, where possible, matched to entries in the coding tree. Free-text descriptions which could not be matched with very high probability have been marked as "unclassifiable".	UK Biobank Assessment Centre > Verbal interview > Operations
Cardiovascular	20004-1096	Operation code	pacemaker/defibrillator insertion	Code for operation. If the participant was uncertain of the type of operation they had undergone, then they described it to the interviewer (a trained nurse) who attempted to place it within the coding tree. If the operation could not be located in the coding tree then the interviewer entered a free-text description of it. These free-text descriptions were subsequently examined by a doctor and, where possible, matched to entries in the coding tree. Free-text descriptions which could not be matched with very high probability have been marked as "unclassifiable".	UK Biobank Assessment Centre > Verbal interview > Operations
Cardiovascular	20004-1097	Operation code	heart valve surgery	Code for operation. If the participant was uncertain of the type of operation they had undergone, then they described it to the interviewer (a trained nurse) who attempted to place it within the coding tree. If the operation could not be located in the coding tree then the interviewer entered a free-text description of it. These free-text descriptions were subsequently examined by a doctor and, where possible, matched to entries in the coding tree. Free-text descriptions which could not be matched with very high probability have been marked as "unclassifiable".	UK Biobank Assessment Centre > Verbal interview > Operations
Cardiovascular	20004-1099	Operation code	aortic valve repair/replacement	Code for operation. If the participant was uncertain of the type of operation they had undergone, then they described it to the interviewer (a trained nurse) who attempted to place it within the coding tree. If the operation could not be located in the coding tree then the interviewer entered a free-text description of it. These free-text descriptions were subsequently examined by a doctor and, where possible, matched to entries in the coding tree. Free-text descriptions which could not be matched with very high probability have been marked as "unclassifiable".	UK Biobank Assessment Centre > Verbal interview > Operations
Cardiovascular	20004-1100	Operation code	mitral valve repair/replacement	Code for operation. If the participant was uncertain of the type of operation they had undergone, then they described it to the interviewer (a trained nurse) who attempted to place it within the coding tree. If the operation could not be located in the coding tree then the interviewer entered a free-text description of it. These free-text descriptions were subsequently examined by a doctor and, where possible, matched to entries in the coding tree. Free-text descriptions which could not be matched with very high probability have been marked as "unclassifiable".	UK Biobank Assessment Centre > Verbal interview > Operations
Cardiovascular	20004-1101	Operation code	other valve repair/replacement	Code for operation. If the participant was uncertain of the type of operation they had undergone, then they described it to the interviewer (a trained nurse) who attempted to place it within the coding tree. If the operation could not be located in the coding tree then the interviewer entered a free-text description of it. These free-text descriptions were subsequently examined by a doctor and, where possible, matched to entries in the coding tree. Free-text descriptions which could not be matched with very high probability have been marked as "unclassifiable".	UK Biobank Assessment Centre > Verbal interview > Operations
Cardiovascular	20004-1102	Operation code	fem-pop bypass/leg artery bypass	Code for operation. If the participant was uncertain of the type of operation they had undergone, then they described it to the interviewer (a trained nurse) who attempted to place it within the coding tree. If the operation could not be located in the coding tree then the interviewer entered a free-text description of it. These free-text descriptions were subsequently examined by a doctor and, where possible, matched to entries in the coding tree. Free-text descriptions which could not be matched with very high probability have been marked as "unclassifiable".	UK Biobank Assessment Centre > Verbal interview > Operations
Cardiovascular	20004-1104	Operation code	aortic aneurysm/repair or stent	Code for operation. If the participant was uncertain of the type of operation they had undergone, then they described it to the interviewer (a trained nurse) who attempted to place it within the coding tree. If the operation could not be located in the coding tree then the interviewer entered a free-text description of it. These free-text descriptions were subsequently examined by a doctor and, where possible, matched to entries in the coding tree. Free-text descriptions which could not be matched with very high probability have been marked as "unclassifiable".	UK Biobank Assessment Centre > Verbal interview > Operations
Cardiovascular	20004-1105	Operation code	carotid artery surgery/endarterectomy	Code for operation. If the participant was uncertain of the type of operation they had undergone, then they described it to the interviewer (a trained nurse) who attempted to place it within the coding tree. If the operation could not be located in the coding tree then the interviewer entered a free-text description of it. These free-text descriptions were subsequently examined by a doctor and, where possible, matched to entries in the coding tree. Free-text descriptions which could not be matched with very high probability have been marked as "unclassifiable".	UK Biobank Assessment Centre > Verbal interview > Operations
Cardiovascular	20004-1106	Operation code	cerebral artery aneurysm surgery or clipping	Code for operation. If the participant was uncertain of the type of operation they had undergone, then they described it to the interviewer (a trained nurse) who attempted to place it within the coding tree. If the operation could not be located in the coding tree then the interviewer entered a free-text description of it. These free-text descriptions were subsequently examined by a doctor and, where possible, matched to entries in the coding tree. Free-text descriptions which could not be matched with very high probability have been marked as "unclassifiable".	UK Biobank Assessment Centre > Verbal interview > Operations
Cardiovascular	20004-1108	Operation code	leg artery angioplasty +/- stent	Code for operation. If the participant was uncertain of the type of operation they had undergone, then they described it to the interviewer (a trained nurse) who attempted to place it within the coding tree. If the operation could not be located in the coding tree then the interviewer entered a free-text description of it. These free-text descriptions were subsequently examined by a doctor and, where possible, matched to entries in the coding tree. Free-text descriptions which could not be matched with very high probability have been marked as "unclassifiable".	UK Biobank Assessment Centre > Verbal interview > Operations
Cardiovascular	20004-1109	Operation code	carotid artery angioplasty +/- stent	Code for operation. If the participant was uncertain of the type of operation they had undergone, then they described it to the interviewer (a trained nurse) who attempted to place it within the coding tree. If the operation could not be located in the coding tree then the interviewer entered a free-text description of it. These free-text descriptions were subsequently examined by a doctor and, where possible, matched to entries in the coding tree. Free-text descriptions which could not be matched with very high probability have been marked as "unclassifiable".	UK Biobank Assessment Centre > Verbal interview > Operations
Cardiovascular	20004-1393	Operation code	venous surgery/procedures	Code for operation. If the participant was uncertain of the type of operation they had undergone, then they described it to the interviewer (a trained nurse) who attempted to place it within the coding tree. If the operation could not be located in the coding tree then the interviewer entered a free-text description of it. These free-text descriptions were subsequently examined by a doctor and, where possible, matched to entries in the coding tree. Free-text descriptions which could not be matched with very high probability have been marked as "unclassifiable".	UK Biobank Assessment Centre > Verbal interview > Operations
Cardiovascular	20004-1479	Operation code	varicose vein surgery	Code for operation. If the participant was uncertain of the type of operation they had undergone, then they described it to the interviewer (a trained nurse) who attempted to place it within the coding tree. If the operation could not be located in the coding tree then the interviewer entered a free-text description of it. These free-text descriptions were subsequently examined by a doctor and, where possible, matched to entries in the coding tree. Free-text descriptions which could not be matched with very high probability have been marked as "unclassifiable".	UK Biobank Assessment Centre > Verbal interview > Operations
Cardiovascular	20004-1514	Operation code	coronary angiogram	Code for operation. If the participant was uncertain of the type of operation they had undergone, then they described it to the interviewer (a trained nurse) who attempted to place it within the coding tree. If the operation could not be located in the coding tree then the interviewer entered a free-text description of it. These free-text descriptions were subsequently examined by a doctor and, where possible, matched to entries in the coding tree. Free-text descriptions which could not be matched with very high probability have been marked as "unclassifiable".	UK Biobank Assessment Centre > Verbal interview > Operations
Cardiovascular	20004-1515	Operation code	angiogram not coronary	Code for operation. If the participant was uncertain of the type of operation they had undergone, then they described it to the interviewer (a trained nurse) who attempted to place it within the coding tree. If the operation could not be located in the coding tree then the interviewer entered a free-text description of it. These free-text descriptions were subsequently examined by a doctor and, where possible, matched to entries in the coding tree. Free-text descriptions which could not be matched with very high probability have been marked as "unclassifiable".	UK Biobank Assessment Centre > Verbal interview > Operations
Cardiovascular	20004-1516	Operation code	echocardiogram/transoesophageal echo	Code for operation. If the participant was uncertain of the type of operation they had undergone, then they described it to the interviewer (a trained nurse) who attempted to place it within the coding tree. If the operation could not be located in the coding tree then the interviewer entered a free-text description of it. These free-text descriptions were subsequently examined by a doctor and, where possible, matched to entries in the coding tree. Free-text descriptions which could not be matched with very high probability have been marked as "unclassifiable".	UK Biobank Assessment Centre > Verbal interview > Operations
Cardiovascular	20004-1523	Operation code	triple heart bypass	Code for operation. If the participant was uncertain of the type of operation they had undergone, then they described it to the interviewer (a trained nurse) who attempted to place it within the coding tree. If the operation could not be located in the coding tree then the interviewer entered a free-text description of it. These free-text descriptions were subsequently examined by a doctor and, where possible, matched to entries in the coding tree. Free-text descriptions which could not be matched with very high probability have been marked as "unclassifiable".	UK Biobank Assessment Centre > Verbal interview > Operations
Cardiovascular	20004-1524	Operation code	cardioversion	Code for operation. If the participant was uncertain of the type of operation they had undergone, then they described it to the interviewer (a trained nurse) who attempted to place it within the coding tree. If the operation could not be located in the coding tree then the interviewer entered a free-text description of it. These free-text descriptions were subsequently examined by a doctor and, where possible, matched to entries in the coding tree. Free-text descriptions which could not be matched with very high probability have been marked as "unclassifiable".	UK Biobank Assessment Centre > Verbal interview > Operations
Cardiovascular	20004-1545	Operation code	ecg/electrocardiogram	Code for operation. If the participant was uncertain of the type of operation they had undergone, then they described it to the interviewer (a trained nurse) who attempted to place it within the coding tree. If the operation could not be located in the coding tree then the interviewer entered a free-text description of it. These free-text descriptions were subsequently examined by a doctor and, where possible, matched to entries in the coding tree. Free-text descriptions which could not be matched with very high probability have been marked as "unclassifiable".	UK Biobank Assessment Centre > Verbal interview > Operations
Cardiovascular	20004-1548	Operation code	pacemaker insertion	Code for operation. If the participant was uncertain of the type of operation they had undergone, then they described it to the interviewer (a trained nurse) who attempted to place it within the coding tree. If the operation could not be located in the coding tree then the interviewer entered a free-text description of it. These free-text descriptions were subsequently examined by a doctor and, where possible, matched to entries in the coding tree. Free-text descriptions which could not be matched with very high probability have been marked as "unclassifiable".	UK Biobank Assessment Centre > Verbal interview > Operations
Cardiovascular	20004-1553	Operation code	cardiac ablation	Code for operation. If the participant was uncertain of the type of operation they had undergone, then they described it to the interviewer (a trained nurse) who attempted to place it within the coding tree. If the operation could not be located in the coding tree then the interviewer entered a free-text description of it. These free-text descriptions were subsequently examined by a doctor and, where possible, matched to entries in the coding tree. Free-text descriptions which could not be matched with very high probability have been marked as "unclassifiable".	UK Biobank Assessment Centre > Verbal interview > Operations
Cardiovascular	20004-1599	Operation code	exercise ecg	Code for operation. If the participant was uncertain of the type of operation they had undergone, then they described it to the interviewer (a trained nurse) who attempted to place it within the coding tree. If the operation could not be located in the coding tree then the interviewer entered a free-text description of it. These free-text descriptions were subsequently examined by a doctor and, where possible, matched to entries in the coding tree. Free-text descriptions which could not be matched with very high probability have been marked as "unclassifiable".	UK Biobank Assessment Centre > Verbal interview > Operations
Cardiovascular	20107-1	Illnesses of father	Heart disease	This field contains the combined results of 2 ACE touchscreen questions, both asked "Has/did your father ever suffer from? (You can select more than one answer)" for different sets of illnesses. For convenience, the illnesses were arbitrarily divided into two sets: Group 1 : Heart disease, Stroke, High blood pressure, Chronic bronchitis/emphysema, Alzheimer's disease/dementia, Diabetes. Group 2 : Parkinson's disease, Severe Depression, Lung cancer, Bowel cancer, Prostate cancer. If any of codes -11, -13 or -17 were selected then no additional Group 1 choices were allowed. If any of codes -21, -23 or -27 were selected then no additional Group 2 choices were allowed. If the participant activated the Help button they were shown the message: Answer this question for blood relations only. If you are not sure if your father suffered from any of the listed illnesses please select Do not know. If you know your father suffered from certain listed illnesses but are unsure about others, only select the ones you are sure about. The information was collected from participants who indicated they were not adopted as a child, as defined by their answers to ~F1767~ and who indicated whether their natural father was still alive or had died, as defined by their answers to ~F1797~. Note that although Breast cancer is present in ~C1010~, participants were not presented with this option when selecting Father illnesses.	UK Biobank Assessment Centre > Touchscreen > Family history
Cardiovascular	20107-2	Illnesses of father	Stroke	This field contains the combined results of 2 ACE touchscreen questions, both asked "Has/did your father ever suffer from? (You can select more than one answer)" for different sets of illnesses. For convenience, the illnesses were arbitrarily divided into two sets: Group 1 : Heart disease, Stroke, High blood pressure, Chronic bronchitis/emphysema, Alzheimer's disease/dementia, Diabetes. Group 2 : Parkinson's disease, Severe Depression, Lung cancer, Bowel cancer, Prostate cancer. If any of codes -11, -13 or -17 were selected then no additional Group 1 choices were allowed. If any of codes -21, -23 or -27 were selected then no additional Group 2 choices were allowed. If the participant activated the Help button they were shown the message: Answer this question for blood relations only. If you are not sure if your father suffered from any of the listed illnesses please select Do not know. If you know your father suffered from certain listed illnesses but are unsure about others, only select the ones you are sure about. The information was collected from participants who indicated they were not adopted as a child, as defined by their answers to ~F1767~ and who indicated whether their natural father was still alive or had died, as defined by their answers to ~F1797~. Note that although Breast cancer is present in ~C1010~, participants were not presented with this option when selecting Father illnesses.	UK Biobank Assessment Centre > Touchscreen > Family history
Cardiovascular	20107-8	Illnesses of father	High blood pressure	This field contains the combined results of 2 ACE touchscreen questions, both asked "Has/did your father ever suffer from? (You can select more than one answer)" for different sets of illnesses. For convenience, the illnesses were arbitrarily divided into two sets: Group 1 : Heart disease, Stroke, High blood pressure, Chronic bronchitis/emphysema, Alzheimer's disease/dementia, Diabetes. Group 2 : Parkinson's disease, Severe Depression, Lung cancer, Bowel cancer, Prostate cancer. If any of codes -11, -13 or -17 were selected then no additional Group 1 choices were allowed. If any of codes -21, -23 or -27 were selected then no additional Group 2 choices were allowed. If the participant activated the Help button they were shown the message: Answer this question for blood relations only. If you are not sure if your father suffered from any of the listed illnesses please select Do not know. If you know your father suffered from certain listed illnesses but are unsure about others, only select the ones you are sure about. The information was collected from participants who indicated they were not adopted as a child, as defined by their answers to ~F1767~ and who indicated whether their natural father was still alive or had died, as defined by their answers to ~F1797~. Note that although Breast cancer is present in ~C1010~, participants were not presented with this option when selecting Father illnesses.	UK Biobank Assessment Centre > Touchscreen > Family history
Cardiovascular	20110-1	Illnesses of mother	Heart disease	This field contains the combined results of 2 ACE touchscreen questions, both asked "Has/did your mother ever suffer from? (You can select more than one answer)" for different sets of illnesses. For convenience, the illnesses were arbitrarily divided into two sets: Group 1 : Heart disease, Stroke, High blood pressure, Chronic bronchitis/emphysema, Alzheimer's disease/dementia, Diabetes. Group 2 : Parkinson's disease, Severe Depression, Lung cancer, Bowel cancer, Breast cancer. If any of codes -11, -13 or -17 were selected then no additional Group 1 choices were allowed. If any of codes -21, -23 or -27 were selected then no additional Group 2 choices were allowed. If the participant activated the Help button they were shown the message: Answer this question for blood relations only. If you are not sure if your mother suffered from any of the listed illnesses please select Do not know. If you know your mother suffered from certain listed illnesses but are unsure about others, only select the ones you are sure about. The information was collected from participants who indicated they were not adopted as a child, as defined by their answers to ~F1767~ and who indicated whether their natural mother was still alive or had died, as defined by their answers to ~F1835~. Note that although Prostate cancer is present in ~C1010~, participants were not presented with this option when selecting Mother illnesses.	UK Biobank Assessment Centre > Touchscreen > Family history
Cardiovascular	20110-2	Illnesses of mother	Stroke	This field contains the combined results of 2 ACE touchscreen questions, both asked "Has/did your mother ever suffer from? (You can select more than one answer)" for different sets of illnesses. For convenience, the illnesses were arbitrarily divided into two sets: Group 1 : Heart disease, Stroke, High blood pressure, Chronic bronchitis/emphysema, Alzheimer's disease/dementia, Diabetes. Group 2 : Parkinson's disease, Severe Depression, Lung cancer, Bowel cancer, Breast cancer. If any of codes -11, -13 or -17 were selected then no additional Group 1 choices were allowed. If any of codes -21, -23 or -27 were selected then no additional Group 2 choices were allowed. If the participant activated the Help button they were shown the message: Answer this question for blood relations only. If you are not sure if your mother suffered from any of the listed illnesses please select Do not know. If you know your mother suffered from certain listed illnesses but are unsure about others, only select the ones you are sure about. The information was collected from participants who indicated they were not adopted as a child, as defined by their answers to ~F1767~ and who indicated whether their natural mother was still alive or had died, as defined by their answers to ~F1835~. Note that although Prostate cancer is present in ~C1010~, participants were not presented with this option when selecting Mother illnesses.	UK Biobank Assessment Centre > Touchscreen > Family history
Cardiovascular	20110-8	Illnesses of mother	High blood pressure	This field contains the combined results of 2 ACE touchscreen questions, both asked "Has/did your mother ever suffer from? (You can select more than one answer)" for different sets of illnesses. For convenience, the illnesses were arbitrarily divided into two sets: Group 1 : Heart disease, Stroke, High blood pressure, Chronic bronchitis/emphysema, Alzheimer's disease/dementia, Diabetes. Group 2 : Parkinson's disease, Severe Depression, Lung cancer, Bowel cancer, Breast cancer. If any of codes -11, -13 or -17 were selected then no additional Group 1 choices were allowed. If any of codes -21, -23 or -27 were selected then no additional Group 2 choices were allowed. If the participant activated the Help button they were shown the message: Answer this question for blood relations only. If you are not sure if your mother suffered from any of the listed illnesses please select Do not know. If you know your mother suffered from certain listed illnesses but are unsure about others, only select the ones you are sure about. The information was collected from participants who indicated they were not adopted as a child, as defined by their answers to ~F1767~ and who indicated whether their natural mother was still alive or had died, as defined by their answers to ~F1835~. Note that although Prostate cancer is present in ~C1010~, participants were not presented with this option when selecting Mother illnesses.	UK Biobank Assessment Centre > Touchscreen > Family history
Cardiovascular	20111-1	Illnesses of siblings	Heart disease	This field contains the combined results of 2 ACE touchscreen questions, both asked "Have any of your brothers or sisters suffered from any of the following diseases? (You can select more than one answer)" for different sets of illnesses. For convenience, the illnesses were arbitrarily divided into two sets: Group 1 : Heart disease, Stroke, High blood pressure, Chronic bronchitis/emphysema, Alzheimer's disease/dementia, Diabetes. Group 2 : Parkinson's disease, Severe Depression, Lung cancer, Bowel cancer, Prostate cancer, Breast cancer. If any of codes -11, -13 or -17 were selected then no additional Group 1 choices were allowed. If any of codes -21, -23 or -27 were selected then no additional Group 2 choices were allowed. If the participant activated the Help button they were shown the message: Answer this question for blood relations only. Include any sisters or brothers who have died. If you are not sure if your sisters or brothers suffered from any of the listed illnesses please select Do not know. If more than one sister or brother has suffered from any of the listed illnesses, you only need to select the illness once. The information was collected from participants who indicated they were not adopted as a child, as defined by their answers to ~F1767~ and that they had at least one natural brother or sister, as defined by their answers to ~F1873~ and ~F1883~.	UK Biobank Assessment Centre > Touchscreen > Family history
Cardiovascular	20111-2	Illnesses of siblings	Stroke	This field contains the combined results of 2 ACE touchscreen questions, both asked "Have any of your brothers or sisters suffered from any of the following diseases? (You can select more than one answer)" for different sets of illnesses. For convenience, the illnesses were arbitrarily divided into two sets: Group 1 : Heart disease, Stroke, High blood pressure, Chronic bronchitis/emphysema, Alzheimer's disease/dementia, Diabetes. Group 2 : Parkinson's disease, Severe Depression, Lung cancer, Bowel cancer, Prostate cancer, Breast cancer. If any of codes -11, -13 or -17 were selected then no additional Group 1 choices were allowed. If any of codes -21, -23 or -27 were selected then no additional Group 2 choices were allowed. If the participant activated the Help button they were shown the message: Answer this question for blood relations only. Include any sisters or brothers who have died. If you are not sure if your sisters or brothers suffered from any of the listed illnesses please select Do not know. If more than one sister or brother has suffered from any of the listed illnesses, you only need to select the illness once. The information was collected from participants who indicated they were not adopted as a child, as defined by their answers to ~F1767~ and that they had at least one natural brother or sister, as defined by their answers to ~F1873~ and ~F1883~.	UK Biobank Assessment Centre > Touchscreen > Family history
Cardiovascular	20111-8	Illnesses of siblings	High blood pressure	This field contains the combined results of 2 ACE touchscreen questions, both asked "Have any of your brothers or sisters suffered from any of the following diseases? (You can select more than one answer)" for different sets of illnesses. For convenience, the illnesses were arbitrarily divided into two sets: Group 1 : Heart disease, Stroke, High blood pressure, Chronic bronchitis/emphysema, Alzheimer's disease/dementia, Diabetes. Group 2 : Parkinson's disease, Severe Depression, Lung cancer, Bowel cancer, Prostate cancer, Breast cancer. If any of codes -11, -13 or -17 were selected then no additional Group 1 choices were allowed. If any of codes -21, -23 or -27 were selected then no additional Group 2 choices were allowed. If the participant activated the Help button they were shown the message: Answer this question for blood relations only. Include any sisters or brothers who have died. If you are not sure if your sisters or brothers suffered from any of the listed illnesses please select Do not know. If more than one sister or brother has suffered from any of the listed illnesses, you only need to select the illness once. The information was collected from participants who indicated they were not adopted as a child, as defined by their answers to ~F1767~ and that they had at least one natural brother or sister, as defined by their answers to ~F1873~ and ~F1883~.	UK Biobank Assessment Centre > Touchscreen > Family history
Cardiovascular	20112-1	Illnesses of adopted father	Heart disease	This field contains the combined results of 2 ACE touchscreen questions, both asked "Has/did your ADOPTED father ever suffer from? (You can select more than one answer)" for different sets of illnesses. For convenience, the illnesses were arbitrarily divided into two sets: Group 1 : Heart disease, Stroke, High blood pressure, Chronic bronchitis/emphysema, Alzheimer's disease/dementia, Diabetes. Group 2 : Parkinson's disease, Severe Depression, Lung cancer, Bowel cancer, Prostate cancer. If any of codes -11, -13 or -17 were selected then no additional Group 1 choices were allowed. If any of codes -21, -23 or -27 were selected then no additional Group 2 choices were allowed. If the participant activated the Help button they were shown the message: Answer this question for your adopted father only. If you are not sure if your adopted father suffered from any of the listed illnesses please select Do not know. If you know your adopted father suffered from certain listed illnesses but are unsure about others, only select the ones you are sure about. The information was collected from participants who they were adopted as a child, as defined by their answers to ~F1767~ and who indicated whether their adopted father was still alive or had died, as defined by their answers to ~F3912~. Note that although Breast cancer is present in ~C1010~, participants were not presented with this option when selecting adopted Father illnesses.	UK Biobank Assessment Centre > Touchscreen > Family history
Cardiovascular	20112-2	Illnesses of adopted father	Stroke	This field contains the combined results of 2 ACE touchscreen questions, both asked "Has/did your ADOPTED father ever suffer from? (You can select more than one answer)" for different sets of illnesses. For convenience, the illnesses were arbitrarily divided into two sets: Group 1 : Heart disease, Stroke, High blood pressure, Chronic bronchitis/emphysema, Alzheimer's disease/dementia, Diabetes. Group 2 : Parkinson's disease, Severe Depression, Lung cancer, Bowel cancer, Prostate cancer. If any of codes -11, -13 or -17 were selected then no additional Group 1 choices were allowed. If any of codes -21, -23 or -27 were selected then no additional Group 2 choices were allowed. If the participant activated the Help button they were shown the message: Answer this question for your adopted father only. If you are not sure if your adopted father suffered from any of the listed illnesses please select Do not know. If you know your adopted father suffered from certain listed illnesses but are unsure about others, only select the ones you are sure about. The information was collected from participants who they were adopted as a child, as defined by their answers to ~F1767~ and who indicated whether their adopted father was still alive or had died, as defined by their answers to ~F3912~. Note that although Breast cancer is present in ~C1010~, participants were not presented with this option when selecting adopted Father illnesses.	UK Biobank Assessment Centre > Touchscreen > Family history
Cardiovascular	20112-8	Illnesses of adopted father	High blood pressure	This field contains the combined results of 2 ACE touchscreen questions, both asked "Has/did your ADOPTED father ever suffer from? (You can select more than one answer)" for different sets of illnesses. For convenience, the illnesses were arbitrarily divided into two sets: Group 1 : Heart disease, Stroke, High blood pressure, Chronic bronchitis/emphysema, Alzheimer's disease/dementia, Diabetes. Group 2 : Parkinson's disease, Severe Depression, Lung cancer, Bowel cancer, Prostate cancer. If any of codes -11, -13 or -17 were selected then no additional Group 1 choices were allowed. If any of codes -21, -23 or -27 were selected then no additional Group 2 choices were allowed. If the participant activated the Help button they were shown the message: Answer this question for your adopted father only. If you are not sure if your adopted father suffered from any of the listed illnesses please select Do not know. If you know your adopted father suffered from certain listed illnesses but are unsure about others, only select the ones you are sure about. The information was collected from participants who they were adopted as a child, as defined by their answers to ~F1767~ and who indicated whether their adopted father was still alive or had died, as defined by their answers to ~F3912~. Note that although Breast cancer is present in ~C1010~, participants were not presented with this option when selecting adopted Father illnesses.	UK Biobank Assessment Centre > Touchscreen > Family history
Cardiovascular	20113-1	Illnesses of adopted mother	Heart disease	This field contains the combined results of 2 ACE touchscreen questions, both asked "Has/did your ADOPTED mother ever suffer from? (You can select more than one answer)" for different sets of illnesses. For convenience, the illnesses were arbitrarily divided into two sets: Group 1 : Heart disease, Stroke, High blood pressure, Chronic bronchitis/emphysema, Alzheimer's disease/dementia, Diabetes. Group 2 : Parkinson's disease, Severe Depression, Lung cancer, Bowel cancer, Breast cancer. If any of codes -11, -13 or -17 were selected then no additional Group 1 choices were allowed. If any of codes -21, -23 or -27 were selected then no additional Group 2 choices were allowed. If the participant activated the Help button they were shown the message: Answer this question for your adopted mother only. If you are not sure if your adopted mother suffered from any of the listed illnesses please select Do not know. If you know your adopted mother suffered from certain listed illnesses but are unsure about others, only select the ones you are sure about. The information was collected from participants who indicated they were adopted as a child, as defined by their answers to ~F1767~ and who indicated whether their adopted mother was still alive or had died, as defined by their answers to ~F3942~. Note that although Prostate cancer is present in ~C1010~, participants were not presented with this option when selecting adopted Mother illnesses.	UK Biobank Assessment Centre > Touchscreen > Family history
Cardiovascular	20113-2	Illnesses of adopted mother	Stroke	This field contains the combined results of 2 ACE touchscreen questions, both asked "Has/did your ADOPTED mother ever suffer from? (You can select more than one answer)" for different sets of illnesses. For convenience, the illnesses were arbitrarily divided into two sets: Group 1 : Heart disease, Stroke, High blood pressure, Chronic bronchitis/emphysema, Alzheimer's disease/dementia, Diabetes. Group 2 : Parkinson's disease, Severe Depression, Lung cancer, Bowel cancer, Breast cancer. If any of codes -11, -13 or -17 were selected then no additional Group 1 choices were allowed. If any of codes -21, -23 or -27 were selected then no additional Group 2 choices were allowed. If the participant activated the Help button they were shown the message: Answer this question for your adopted mother only. If you are not sure if your adopted mother suffered from any of the listed illnesses please select Do not know. If you know your adopted mother suffered from certain listed illnesses but are unsure about others, only select the ones you are sure about. The information was collected from participants who indicated they were adopted as a child, as defined by their answers to ~F1767~ and who indicated whether their adopted mother was still alive or had died, as defined by their answers to ~F3942~. Note that although Prostate cancer is present in ~C1010~, participants were not presented with this option when selecting adopted Mother illnesses.	UK Biobank Assessment Centre > Touchscreen > Family history
Cardiovascular	20113-8	Illnesses of adopted mother	High blood pressure	This field contains the combined results of 2 ACE touchscreen questions, both asked "Has/did your ADOPTED mother ever suffer from? (You can select more than one answer)" for different sets of illnesses. For convenience, the illnesses were arbitrarily divided into two sets: Group 1 : Heart disease, Stroke, High blood pressure, Chronic bronchitis/emphysema, Alzheimer's disease/dementia, Diabetes. Group 2 : Parkinson's disease, Severe Depression, Lung cancer, Bowel cancer, Breast cancer. If any of codes -11, -13 or -17 were selected then no additional Group 1 choices were allowed. If any of codes -21, -23 or -27 were selected then no additional Group 2 choices were allowed. If the participant activated the Help button they were shown the message: Answer this question for your adopted mother only. If you are not sure if your adopted mother suffered from any of the listed illnesses please select Do not know. If you know your adopted mother suffered from certain listed illnesses but are unsure about others, only select the ones you are sure about. The information was collected from participants who indicated they were adopted as a child, as defined by their answers to ~F1767~ and who indicated whether their adopted mother was still alive or had died, as defined by their answers to ~F3942~. Note that although Prostate cancer is present in ~C1010~, participants were not presented with this option when selecting adopted Mother illnesses.	UK Biobank Assessment Centre > Touchscreen > Family history
Cardiovascular	20114-1	Illnesses of adopted siblings	Heart disease	This field contains the combined results of 2 ACE touchscreen questions, both asked "Have any of your ADOPTED brothers or sisters suffered from any of the following diseases? (You can select more than one answer)" for different sets of illnesses. For convenience, the illnesses were arbitrarily divided into two sets: Group 1 : Heart disease, Stroke, High blood pressure, Chronic bronchitis/emphysema, Alzheimer's disease/dementia, Diabetes. Group 2 : Parkinson's disease, Severe Depression, Lung cancer, Bowel cancer, Prostate cancer, Breast cancer. If any of codes -11, -13 or -17 were selected then no additional Group 1 choices were allowed. If any of codes -21, -23 or -27 were selected then no additional Group 2 choices were allowed. If the participant activated the Help button they were shown the message: Answer this question for adopted brothers and sisters only. Include any adopted sisters or brothers who have died. If you are not sure if your adopted sisters or brothers suffered from any of the listed illnesses please select Do not know. If more than one adopted sister or brother has suffered from any of the listed illnesses, you only need to select the illness once. The information was collected from participants who indicated they were adopted as a child, as defined by their answers to ~F1767~ and that they had at least one adopted brother or sister, as defined by their answers to ~F3972~ and ~F3982~.	UK Biobank Assessment Centre > Touchscreen > Family history
Cardiovascular	20114-8	Illnesses of adopted siblings	High blood pressure	This field contains the combined results of 2 ACE touchscreen questions, both asked "Have any of your ADOPTED brothers or sisters suffered from any of the following diseases? (You can select more than one answer)" for different sets of illnesses. For convenience, the illnesses were arbitrarily divided into two sets: Group 1 : Heart disease, Stroke, High blood pressure, Chronic bronchitis/emphysema, Alzheimer's disease/dementia, Diabetes. Group 2 : Parkinson's disease, Severe Depression, Lung cancer, Bowel cancer, Prostate cancer, Breast cancer. If any of codes -11, -13 or -17 were selected then no additional Group 1 choices were allowed. If any of codes -21, -23 or -27 were selected then no additional Group 2 choices were allowed. If the participant activated the Help button they were shown the message: Answer this question for adopted brothers and sisters only. Include any adopted sisters or brothers who have died. If you are not sure if your adopted sisters or brothers suffered from any of the listed illnesses please select Do not know. If more than one adopted sister or brother has suffered from any of the listed illnesses, you only need to select the illness once. The information was collected from participants who indicated they were adopted as a child, as defined by their answers to ~F1767~ and that they had at least one adopted brother or sister, as defined by their answers to ~F3972~ and ~F3982~.	UK Biobank Assessment Centre > Touchscreen > Family history
Cardiovascular	2335-2335	Chest pain or discomfort	NA	ACE touchscreen question "Do you ever have any pain or discomfort in your chest?"	UK Biobank Assessment Centre > Touchscreen > Health and medical history > Chest pain
Cardiovascular	3079-3079	Pace-maker	NA	Participants asked by interviewer if they have a pace-maker before the body impedance measures. Impedance measurement was not performed if they had a pace-maker.	UK Biobank Assessment Centre > Verbal interview > Operations
Cardiovascular	3606-3606	Chest pain or discomfort walking normally	NA	ACE touchscreen question "Do you get this pain or discomfort when you walk at an ordinary pace on the level?" ~F3606~ was collected from participants who indicated that they get pain or discomfort in their chest, as defined by their answers to ~F2335~	UK Biobank Assessment Centre > Touchscreen > Health and medical history > Chest pain
Cardiovascular	3616-3616	Chest pain due to walking ceases when standing still	NA	ACE touchscreen question "Does this chest pain go away when you stand still?" ~F3616~ was collected from participants who indicated that they get pain or discomfort in their chest, as defined by their answers to ~F2335~ and either get this pain when they walk at an ordinary pace on the level, as defined by their answers to ~F3606~ or when they walk uphill or in a hurry, as defined by their answers to ~F3751~	UK Biobank Assessment Centre > Touchscreen > Health and medical history > Chest pain
Cardiovascular	3751-3751	Chest pain or discomfort when walking uphill or hurrying	NA	ACE touchscreen question "Do you get this pain or discomfort when you walk uphill or hurry?" ~F3751~ was collected from participants who indicated that they get pain or discomfort in their chest, as defined by their answers to ~F2335~ but they do not get this pain when they walk at an ordinary pace on the level, as defined by their answers to ~F2335~	UK Biobank Assessment Centre > Touchscreen > Health and medical history > Chest pain
Cardiovascular	41200-K165	Operative procedures - main OPCS4	K16.5 Percutaneous transluminal closure of patent oval foramen with prosthesis	This field is a summary of the main operation and procedure codes a participant has had recorded across all their hospital inpatient records. Operative procedures are coded according to the Office of Population Censuses and Surveys Classification of Interventions and Procedures, version 4 (OPCS-4). The corresponding date when each main procedure was first recorded in the inpatient data can be found in ~F41260~.	Health-related outcomes > Hospital inpatient > Summary Operations
Cardiovascular	41200-K253	Operative procedures - main OPCS4	K25.3 Prosthetic replacement of mitral valve	This field is a summary of the main operation and procedure codes a participant has had recorded across all their hospital inpatient records. Operative procedures are coded according to the Office of Population Censuses and Surveys Classification of Interventions and Procedures, version 4 (OPCS-4). The corresponding date when each main procedure was first recorded in the inpatient data can be found in ~F41260~.	Health-related outcomes > Hospital inpatient > Summary Operations
Cardiovascular	41200-K255	Operative procedures - main OPCS4	K25.5 Mitral valve repair NEC	This field is a summary of the main operation and procedure codes a participant has had recorded across all their hospital inpatient records. Operative procedures are coded according to the Office of Population Censuses and Surveys Classification of Interventions and Procedures, version 4 (OPCS-4). The corresponding date when each main procedure was first recorded in the inpatient data can be found in ~F41260~.	Health-related outcomes > Hospital inpatient > Summary Operations
Cardiovascular	41200-K262	Operative procedures - main OPCS4	K26.2 Xenograft replacement of aortic valve	This field is a summary of the main operation and procedure codes a participant has had recorded across all their hospital inpatient records. Operative procedures are coded according to the Office of Population Censuses and Surveys Classification of Interventions and Procedures, version 4 (OPCS-4). The corresponding date when each main procedure was first recorded in the inpatient data can be found in ~F41260~.	Health-related outcomes > Hospital inpatient > Summary Operations
Cardiovascular	41200-K263	Operative procedures - main OPCS4	K26.3 Prosthetic replacement of aortic valve	This field is a summary of the main operation and procedure codes a participant has had recorded across all their hospital inpatient records. Operative procedures are coded according to the Office of Population Censuses and Surveys Classification of Interventions and Procedures, version 4 (OPCS-4). The corresponding date when each main procedure was first recorded in the inpatient data can be found in ~F41260~.	Health-related outcomes > Hospital inpatient > Summary Operations
Cardiovascular	41200-K401	Operative procedures - main OPCS4	K40.1 Saphenous vein graft replacement of one coronary artery	This field is a summary of the main operation and procedure codes a participant has had recorded across all their hospital inpatient records. Operative procedures are coded according to the Office of Population Censuses and Surveys Classification of Interventions and Procedures, version 4 (OPCS-4). The corresponding date when each main procedure was first recorded in the inpatient data can be found in ~F41260~.	Health-related outcomes > Hospital inpatient > Summary Operations
Cardiovascular	41200-K402	Operative procedures - main OPCS4	K40.2 Saphenous vein graft replacement of two coronary arteries	This field is a summary of the main operation and procedure codes a participant has had recorded across all their hospital inpatient records. Operative procedures are coded according to the Office of Population Censuses and Surveys Classification of Interventions and Procedures, version 4 (OPCS-4). The corresponding date when each main procedure was first recorded in the inpatient data can be found in ~F41260~.	Health-related outcomes > Hospital inpatient > Summary Operations
Cardiovascular	41200-K403	Operative procedures - main OPCS4	K40.3 Saphenous vein graft replacement of three coronary arteries	This field is a summary of the main operation and procedure codes a participant has had recorded across all their hospital inpatient records. Operative procedures are coded according to the Office of Population Censuses and Surveys Classification of Interventions and Procedures, version 4 (OPCS-4). The corresponding date when each main procedure was first recorded in the inpatient data can be found in ~F41260~.	Health-related outcomes > Hospital inpatient > Summary Operations
Cardiovascular	41200-K451	Operative procedures - main OPCS4	K45.1 Double anastomosis of mammary arteries to coronary arteries	This field is a summary of the main operation and procedure codes a participant has had recorded across all their hospital inpatient records. Operative procedures are coded according to the Office of Population Censuses and Surveys Classification of Interventions and Procedures, version 4 (OPCS-4). The corresponding date when each main procedure was first recorded in the inpatient data can be found in ~F41260~.	Health-related outcomes > Hospital inpatient > Summary Operations
Cardiovascular	41200-K453	Operative procedures - main OPCS4	K45.3 Anastomosis of mammary artery to left anterior descending coronary artery	This field is a summary of the main operation and procedure codes a participant has had recorded across all their hospital inpatient records. Operative procedures are coded according to the Office of Population Censuses and Surveys Classification of Interventions and Procedures, version 4 (OPCS-4). The corresponding date when each main procedure was first recorded in the inpatient data can be found in ~F41260~.	Health-related outcomes > Hospital inpatient > Summary Operations
Cardiovascular	41200-K454	Operative procedures - main OPCS4	K45.4 Anastomosis of mammary artery to coronary artery NEC	This field is a summary of the main operation and procedure codes a participant has had recorded across all their hospital inpatient records. Operative procedures are coded according to the Office of Population Censuses and Surveys Classification of Interventions and Procedures, version 4 (OPCS-4). The corresponding date when each main procedure was first recorded in the inpatient data can be found in ~F41260~.	Health-related outcomes > Hospital inpatient > Summary Operations
Cardiovascular	41200-K491	Operative procedures - main OPCS4	K49.1 Percutaneous transluminal balloon angioplasty of one coronary artery	This field is a summary of the main operation and procedure codes a participant has had recorded across all their hospital inpatient records. Operative procedures are coded according to the Office of Population Censuses and Surveys Classification of Interventions and Procedures, version 4 (OPCS-4). The corresponding date when each main procedure was first recorded in the inpatient data can be found in ~F41260~.	Health-related outcomes > Hospital inpatient > Summary Operations
Cardiovascular	41200-K492	Operative procedures - main OPCS4	K49.2 Percutaneous transluminal balloon angioplasty of multiple coronary arteries	This field is a summary of the main operation and procedure codes a participant has had recorded across all their hospital inpatient records. Operative procedures are coded according to the Office of Population Censuses and Surveys Classification of Interventions and Procedures, version 4 (OPCS-4). The corresponding date when each main procedure was first recorded in the inpatient data can be found in ~F41260~.	Health-related outcomes > Hospital inpatient > Summary Operations
Cardiovascular	41200-K498	Operative procedures - main OPCS4	K49.8 Other specified transluminal balloon angioplasty of coronary artery	This field is a summary of the main operation and procedure codes a participant has had recorded across all their hospital inpatient records. Operative procedures are coded according to the Office of Population Censuses and Surveys Classification of Interventions and Procedures, version 4 (OPCS-4). The corresponding date when each main procedure was first recorded in the inpatient data can be found in ~F41260~.	Health-related outcomes > Hospital inpatient > Summary Operations
Cardiovascular	41200-K508	Operative procedures - main OPCS4	K50.8 Other specified other therapeutic transluminal operations on coronary artery	This field is a summary of the main operation and procedure codes a participant has had recorded across all their hospital inpatient records. Operative procedures are coded according to the Office of Population Censuses and Surveys Classification of Interventions and Procedures, version 4 (OPCS-4). The corresponding date when each main procedure was first recorded in the inpatient data can be found in ~F41260~.	Health-related outcomes > Hospital inpatient > Summary Operations
Cardiovascular	41200-K518	Operative procedures - main OPCS4	K51.8 Other specified diagnostic transluminal operations on coronary artery	This field is a summary of the main operation and procedure codes a participant has had recorded across all their hospital inpatient records. Operative procedures are coded according to the Office of Population Censuses and Surveys Classification of Interventions and Procedures, version 4 (OPCS-4). The corresponding date when each main procedure was first recorded in the inpatient data can be found in ~F41260~.	Health-related outcomes > Hospital inpatient > Summary Operations
Cardiovascular	41200-K571	Operative procedures - main OPCS4	K57.1 Percutaneous transluminal ablation of atrioventricular node	This field is a summary of the main operation and procedure codes a participant has had recorded across all their hospital inpatient records. Operative procedures are coded according to the Office of Population Censuses and Surveys Classification of Interventions and Procedures, version 4 (OPCS-4). The corresponding date when each main procedure was first recorded in the inpatient data can be found in ~F41260~.	Health-related outcomes > Hospital inpatient > Summary Operations
Cardiovascular	41200-K572	Operative procedures - main OPCS4	K57.2 Percutaneous transluminal ablation of conducting system of heart NEC	This field is a summary of the main operation and procedure codes a participant has had recorded across all their hospital inpatient records. Operative procedures are coded according to the Office of Population Censuses and Surveys Classification of Interventions and Procedures, version 4 (OPCS-4). The corresponding date when each main procedure was first recorded in the inpatient data can be found in ~F41260~.	Health-related outcomes > Hospital inpatient > Summary Operations
Cardiovascular	41200-K574	Operative procedures - main OPCS4	K57.4 Percutaneous transluminal ablation of accessory pathway	This field is a summary of the main operation and procedure codes a participant has had recorded across all their hospital inpatient records. Operative procedures are coded according to the Office of Population Censuses and Surveys Classification of Interventions and Procedures, version 4 (OPCS-4). The corresponding date when each main procedure was first recorded in the inpatient data can be found in ~F41260~.	Health-related outcomes > Hospital inpatient > Summary Operations
Cardiovascular	41200-K575	Operative procedures - main OPCS4	K57.5 Percutaneous transluminal ablation of atrial wall NEC	This field is a summary of the main operation and procedure codes a participant has had recorded across all their hospital inpatient records. Operative procedures are coded according to the Office of Population Censuses and Surveys Classification of Interventions and Procedures, version 4 (OPCS-4). The corresponding date when each main procedure was first recorded in the inpatient data can be found in ~F41260~.	Health-related outcomes > Hospital inpatient > Summary Operations
Cardiovascular	41200-K582	Operative procedures - main OPCS4	K58.2 Percutaneous transluminal electrophysiological studies on conducting system of heart	This field is a summary of the main operation and procedure codes a participant has had recorded across all their hospital inpatient records. Operative procedures are coded according to the Office of Population Censuses and Surveys Classification of Interventions and Procedures, version 4 (OPCS-4). The corresponding date when each main procedure was first recorded in the inpatient data can be found in ~F41260~.	Health-related outcomes > Hospital inpatient > Summary Operations
Cardiovascular	41200-K591	Operative procedures - main OPCS4	K59.1 Implantation of cardioverter defibrillator using one electrode lead	This field is a summary of the main operation and procedure codes a participant has had recorded across all their hospital inpatient records. Operative procedures are coded according to the Office of Population Censuses and Surveys Classification of Interventions and Procedures, version 4 (OPCS-4). The corresponding date when each main procedure was first recorded in the inpatient data can be found in ~F41260~.	Health-related outcomes > Hospital inpatient > Summary Operations
Cardiovascular	41200-K592	Operative procedures - main OPCS4	K59.2 Implantation of cardioverter defibrillator using two electrode leads	This field is a summary of the main operation and procedure codes a participant has had recorded across all their hospital inpatient records. Operative procedures are coded according to the Office of Population Censuses and Surveys Classification of Interventions and Procedures, version 4 (OPCS-4). The corresponding date when each main procedure was first recorded in the inpatient data can be found in ~F41260~.	Health-related outcomes > Hospital inpatient > Summary Operations
Cardiovascular	41200-K594	Operative procedures - main OPCS4	K59.4 Renewal of cardioverter defibrillator	This field is a summary of the main operation and procedure codes a participant has had recorded across all their hospital inpatient records. Operative procedures are coded according to the Office of Population Censuses and Surveys Classification of Interventions and Procedures, version 4 (OPCS-4). The corresponding date when each main procedure was first recorded in the inpatient data can be found in ~F41260~.	Health-related outcomes > Hospital inpatient > Summary Operations
Cardiovascular	41200-K596	Operative procedures - main OPCS4	K59.6 Implantation of cardioverter defibrillator using three electrode leads	This field is a summary of the main operation and procedure codes a participant has had recorded across all their hospital inpatient records. Operative procedures are coded according to the Office of Population Censuses and Surveys Classification of Interventions and Procedures, version 4 (OPCS-4). The corresponding date when each main procedure was first recorded in the inpatient data can be found in ~F41260~.	Health-related outcomes > Hospital inpatient > Summary Operations
Cardiovascular	41200-K601	Operative procedures - main OPCS4	K60.1 Implantation of intravenous cardiac pacemaker system NEC	This field is a summary of the main operation and procedure codes a participant has had recorded across all their hospital inpatient records. Operative procedures are coded according to the Office of Population Censuses and Surveys Classification of Interventions and Procedures, version 4 (OPCS-4). The corresponding date when each main procedure was first recorded in the inpatient data can be found in ~F41260~.	Health-related outcomes > Hospital inpatient > Summary Operations
Cardiovascular	41200-K603	Operative procedures - main OPCS4	K60.3 Renewal of intravenous cardiac pacemaker system	This field is a summary of the main operation and procedure codes a participant has had recorded across all their hospital inpatient records. Operative procedures are coded according to the Office of Population Censuses and Surveys Classification of Interventions and Procedures, version 4 (OPCS-4). The corresponding date when each main procedure was first recorded in the inpatient data can be found in ~F41260~.	Health-related outcomes > Hospital inpatient > Summary Operations
Cardiovascular	41200-K605	Operative procedures - main OPCS4	K60.5 Implantation of intravenous single chamber cardiac pacemaker system	This field is a summary of the main operation and procedure codes a participant has had recorded across all their hospital inpatient records. Operative procedures are coded according to the Office of Population Censuses and Surveys Classification of Interventions and Procedures, version 4 (OPCS-4). The corresponding date when each main procedure was first recorded in the inpatient data can be found in ~F41260~.	Health-related outcomes > Hospital inpatient > Summary Operations
Cardiovascular	41200-K606	Operative procedures - main OPCS4	K60.6 Implantation of intravenous dual chamber cardiac pacemaker system	This field is a summary of the main operation and procedure codes a participant has had recorded across all their hospital inpatient records. Operative procedures are coded according to the Office of Population Censuses and Surveys Classification of Interventions and Procedures, version 4 (OPCS-4). The corresponding date when each main procedure was first recorded in the inpatient data can be found in ~F41260~.	Health-related outcomes > Hospital inpatient > Summary Operations
Cardiovascular	41200-K607	Operative procedures - main OPCS4	K60.7 Implantation of intravenous biventricular cardiac pacemaker system	This field is a summary of the main operation and procedure codes a participant has had recorded across all their hospital inpatient records. Operative procedures are coded according to the Office of Population Censuses and Surveys Classification of Interventions and Procedures, version 4 (OPCS-4). The corresponding date when each main procedure was first recorded in the inpatient data can be found in ~F41260~.	Health-related outcomes > Hospital inpatient > Summary Operations
Cardiovascular	41200-K611	Operative procedures - main OPCS4	K61.1 Implantation of cardiac pacemaker system NEC	This field is a summary of the main operation and procedure codes a participant has had recorded across all their hospital inpatient records. Operative procedures are coded according to the Office of Population Censuses and Surveys Classification of Interventions and Procedures, version 4 (OPCS-4). The corresponding date when each main procedure was first recorded in the inpatient data can be found in ~F41260~.	Health-related outcomes > Hospital inpatient > Summary Operations
Cardiovascular	41200-K613	Operative procedures - main OPCS4	K61.3 Renewal of cardiac pacemaker system NEC	This field is a summary of the main operation and procedure codes a participant has had recorded across all their hospital inpatient records. Operative procedures are coded according to the Office of Population Censuses and Surveys Classification of Interventions and Procedures, version 4 (OPCS-4). The corresponding date when each main procedure was first recorded in the inpatient data can be found in ~F41260~.	Health-related outcomes > Hospital inpatient > Summary Operations
Cardiovascular	41200-K621	Operative procedures - main OPCS4	K62.1 Percutaneous transluminal ablation of pulmonary vein to left atrium conducting system	This field is a summary of the main operation and procedure codes a participant has had recorded across all their hospital inpatient records. Operative procedures are coded according to the Office of Population Censuses and Surveys Classification of Interventions and Procedures, version 4 (OPCS-4). The corresponding date when each main procedure was first recorded in the inpatient data can be found in ~F41260~.	Health-related outcomes > Hospital inpatient > Summary Operations
Cardiovascular	41200-K622	Operative procedures - main OPCS4	K62.2 Percutaneous transluminal ablation of atrial wall for atrial flutter	This field is a summary of the main operation and procedure codes a participant has had recorded across all their hospital inpatient records. Operative procedures are coded according to the Office of Population Censuses and Surveys Classification of Interventions and Procedures, version 4 (OPCS-4). The corresponding date when each main procedure was first recorded in the inpatient data can be found in ~F41260~.	Health-related outcomes > Hospital inpatient > Summary Operations
Cardiovascular	41200-K623	Operative procedures - main OPCS4	K62.3 Percutaneous transluminal ablation of conducting system of heart for atrial flutter NEC	This field is a summary of the main operation and procedure codes a participant has had recorded across all their hospital inpatient records. Operative procedures are coded according to the Office of Population Censuses and Surveys Classification of Interventions and Procedures, version 4 (OPCS-4). The corresponding date when each main procedure was first recorded in the inpatient data can be found in ~F41260~.	Health-related outcomes > Hospital inpatient > Summary Operations
Cardiovascular	41200-K631	Operative procedures - main OPCS4	K63.1 Angiocardiography of combination of right and left side of heart	This field is a summary of the main operation and procedure codes a participant has had recorded across all their hospital inpatient records. Operative procedures are coded according to the Office of Population Censuses and Surveys Classification of Interventions and Procedures, version 4 (OPCS-4). The corresponding date when each main procedure was first recorded in the inpatient data can be found in ~F41260~.	Health-related outcomes > Hospital inpatient > Summary Operations
Cardiovascular	41200-K632	Operative procedures - main OPCS4	K63.2 Angiocardiography of right side of heart NEC	This field is a summary of the main operation and procedure codes a participant has had recorded across all their hospital inpatient records. Operative procedures are coded according to the Office of Population Censuses and Surveys Classification of Interventions and Procedures, version 4 (OPCS-4). The corresponding date when each main procedure was first recorded in the inpatient data can be found in ~F41260~.	Health-related outcomes > Hospital inpatient > Summary Operations
Cardiovascular	41200-K633	Operative procedures - main OPCS4	K63.3 Angiocardiography of left side of heart NEC	This field is a summary of the main operation and procedure codes a participant has had recorded across all their hospital inpatient records. Operative procedures are coded according to the Office of Population Censuses and Surveys Classification of Interventions and Procedures, version 4 (OPCS-4). The corresponding date when each main procedure was first recorded in the inpatient data can be found in ~F41260~.	Health-related outcomes > Hospital inpatient > Summary Operations
Cardiovascular	41200-K634	Operative procedures - main OPCS4	K63.4 Coronary arteriography using two catheters	This field is a summary of the main operation and procedure codes a participant has had recorded across all their hospital inpatient records. Operative procedures are coded according to the Office of Population Censuses and Surveys Classification of Interventions and Procedures, version 4 (OPCS-4). The corresponding date when each main procedure was first recorded in the inpatient data can be found in ~F41260~.	Health-related outcomes > Hospital inpatient > Summary Operations
Cardiovascular	41200-K635	Operative procedures - main OPCS4	K63.5 Coronary arteriography using single catheter	This field is a summary of the main operation and procedure codes a participant has had recorded across all their hospital inpatient records. Operative procedures are coded according to the Office of Population Censuses and Surveys Classification of Interventions and Procedures, version 4 (OPCS-4). The corresponding date when each main procedure was first recorded in the inpatient data can be found in ~F41260~.	Health-related outcomes > Hospital inpatient > Summary Operations
Cardiovascular	41200-K636	Operative procedures - main OPCS4	K63.6 Coronary arteriography NEC	This field is a summary of the main operation and procedure codes a participant has had recorded across all their hospital inpatient records. Operative procedures are coded according to the Office of Population Censuses and Surveys Classification of Interventions and Procedures, version 4 (OPCS-4). The corresponding date when each main procedure was first recorded in the inpatient data can be found in ~F41260~.	Health-related outcomes > Hospital inpatient > Summary Operations
Cardiovascular	41200-K639	Operative procedures - main OPCS4	K63.9 Unspecified contrast radiology of heart	This field is a summary of the main operation and procedure codes a participant has had recorded across all their hospital inpatient records. Operative procedures are coded according to the Office of Population Censuses and Surveys Classification of Interventions and Procedures, version 4 (OPCS-4). The corresponding date when each main procedure was first recorded in the inpatient data can be found in ~F41260~.	Health-related outcomes > Hospital inpatient > Summary Operations
Cardiovascular	41200-K651	Operative procedures - main OPCS4	K65.1 Catheterisation of combination of right and left side of heart NEC	This field is a summary of the main operation and procedure codes a participant has had recorded across all their hospital inpatient records. Operative procedures are coded according to the Office of Population Censuses and Surveys Classification of Interventions and Procedures, version 4 (OPCS-4). The corresponding date when each main procedure was first recorded in the inpatient data can be found in ~F41260~.	Health-related outcomes > Hospital inpatient > Summary Operations
Cardiovascular	41200-K652	Operative procedures - main OPCS4	K65.2 Catheterisation of right side of heart NEC	This field is a summary of the main operation and procedure codes a participant has had recorded across all their hospital inpatient records. Operative procedures are coded according to the Office of Population Censuses and Surveys Classification of Interventions and Procedures, version 4 (OPCS-4). The corresponding date when each main procedure was first recorded in the inpatient data can be found in ~F41260~.	Health-related outcomes > Hospital inpatient > Summary Operations
Cardiovascular	41200-K653	Operative procedures - main OPCS4	K65.3 Catheterisation of left side of heart NEC	This field is a summary of the main operation and procedure codes a participant has had recorded across all their hospital inpatient records. Operative procedures are coded according to the Office of Population Censuses and Surveys Classification of Interventions and Procedures, version 4 (OPCS-4). The corresponding date when each main procedure was first recorded in the inpatient data can be found in ~F41260~.	Health-related outcomes > Hospital inpatient > Summary Operations
Cardiovascular	41200-K668	Operative procedures - main OPCS4	K66.8 Other specified other operations on heart	This field is a summary of the main operation and procedure codes a participant has had recorded across all their hospital inpatient records. Operative procedures are coded according to the Office of Population Censuses and Surveys Classification of Interventions and Procedures, version 4 (OPCS-4). The corresponding date when each main procedure was first recorded in the inpatient data can be found in ~F41260~.	Health-related outcomes > Hospital inpatient > Summary Operations
Cardiovascular	41200-K751	Operative procedures - main OPCS4	K75.1 Percutaneous transluminal balloon angioplasty and insertion of 1-2 drug-eluting stents into coronary artery	This field is a summary of the main operation and procedure codes a participant has had recorded across all their hospital inpatient records. Operative procedures are coded according to the Office of Population Censuses and Surveys Classification of Interventions and Procedures, version 4 (OPCS-4). The corresponding date when each main procedure was first recorded in the inpatient data can be found in ~F41260~.	Health-related outcomes > Hospital inpatient > Summary Operations
Cardiovascular	41200-K752	Operative procedures - main OPCS4	K75.2 Percutaneous transluminal balloon angioplasty and insertion of 3 or more drug-eluting stents into coronary artery	This field is a summary of the main operation and procedure codes a participant has had recorded across all their hospital inpatient records. Operative procedures are coded according to the Office of Population Censuses and Surveys Classification of Interventions and Procedures, version 4 (OPCS-4). The corresponding date when each main procedure was first recorded in the inpatient data can be found in ~F41260~.	Health-related outcomes > Hospital inpatient > Summary Operations
Cardiovascular	41200-K753	Operative procedures - main OPCS4	K75.3 Percutaneous transluminal balloon angioplasty and insertion of 1-2 stents into coronary artery	This field is a summary of the main operation and procedure codes a participant has had recorded across all their hospital inpatient records. Operative procedures are coded according to the Office of Population Censuses and Surveys Classification of Interventions and Procedures, version 4 (OPCS-4). The corresponding date when each main procedure was first recorded in the inpatient data can be found in ~F41260~.	Health-related outcomes > Hospital inpatient > Summary Operations
Cardiovascular	41200-K754	Operative procedures - main OPCS4	K75.4 Percutaneous transluminal balloon angioplasty and insertion of 3 or more stents into coronary artery NEC	This field is a summary of the main operation and procedure codes a participant has had recorded across all their hospital inpatient records. Operative procedures are coded according to the Office of Population Censuses and Surveys Classification of Interventions and Procedures, version 4 (OPCS-4). The corresponding date when each main procedure was first recorded in the inpatient data can be found in ~F41260~.	Health-related outcomes > Hospital inpatient > Summary Operations
Cardiovascular	41200-L133	Operative procedures - main OPCS4	L13.3 Arteriography of pulmonary artery	This field is a summary of the main operation and procedure codes a participant has had recorded across all their hospital inpatient records. Operative procedures are coded according to the Office of Population Censuses and Surveys Classification of Interventions and Procedures, version 4 (OPCS-4). The corresponding date when each main procedure was first recorded in the inpatient data can be found in ~F41260~.	Health-related outcomes > Hospital inpatient > Summary Operations
Cardiovascular	41200-L194	Operative procedures - main OPCS4	L19.4 Replacement of aneurysmal segment of infrarenal abdominal aorta by anastomosis of aorta to aorta NEC	This field is a summary of the main operation and procedure codes a participant has had recorded across all their hospital inpatient records. Operative procedures are coded according to the Office of Population Censuses and Surveys Classification of Interventions and Procedures, version 4 (OPCS-4). The corresponding date when each main procedure was first recorded in the inpatient data can be found in ~F41260~.	Health-related outcomes > Hospital inpatient > Summary Operations
Cardiovascular	41200-L264	Operative procedures - main OPCS4	L26.4 Aortography	This field is a summary of the main operation and procedure codes a participant has had recorded across all their hospital inpatient records. Operative procedures are coded according to the Office of Population Censuses and Surveys Classification of Interventions and Procedures, version 4 (OPCS-4). The corresponding date when each main procedure was first recorded in the inpatient data can be found in ~F41260~.	Health-related outcomes > Hospital inpatient > Summary Operations
Cardiovascular	41200-L271	Operative procedures - main OPCS4	L27.1 Endovascular insertion of stent graft for infrarenal abdominal aortic aneurysm	This field is a summary of the main operation and procedure codes a participant has had recorded across all their hospital inpatient records. Operative procedures are coded according to the Office of Population Censuses and Surveys Classification of Interventions and Procedures, version 4 (OPCS-4). The corresponding date when each main procedure was first recorded in the inpatient data can be found in ~F41260~.	Health-related outcomes > Hospital inpatient > Summary Operations
Cardiovascular	41200-L294	Operative procedures - main OPCS4	L29.4 Endarterectomy of carotid artery and patch repair of carotid artery	This field is a summary of the main operation and procedure codes a participant has had recorded across all their hospital inpatient records. Operative procedures are coded according to the Office of Population Censuses and Surveys Classification of Interventions and Procedures, version 4 (OPCS-4). The corresponding date when each main procedure was first recorded in the inpatient data can be found in ~F41260~.	Health-related outcomes > Hospital inpatient > Summary Operations
Cardiovascular	41200-L295	Operative procedures - main OPCS4	L29.5 Endarterectomy of carotid artery NEC	This field is a summary of the main operation and procedure codes a participant has had recorded across all their hospital inpatient records. Operative procedures are coded according to the Office of Population Censuses and Surveys Classification of Interventions and Procedures, version 4 (OPCS-4). The corresponding date when each main procedure was first recorded in the inpatient data can be found in ~F41260~.	Health-related outcomes > Hospital inpatient > Summary Operations
Cardiovascular	41200-L312	Operative procedures - main OPCS4	L31.2 Arteriography of carotid artery	This field is a summary of the main operation and procedure codes a participant has had recorded across all their hospital inpatient records. Operative procedures are coded according to the Office of Population Censuses and Surveys Classification of Interventions and Procedures, version 4 (OPCS-4). The corresponding date when each main procedure was first recorded in the inpatient data can be found in ~F41260~.	Health-related outcomes > Hospital inpatient > Summary Operations
Cardiovascular	41200-L332	Operative procedures - main OPCS4	L33.2 Clipping of aneurysm of cerebral artery	This field is a summary of the main operation and procedure codes a participant has had recorded across all their hospital inpatient records. Operative procedures are coded according to the Office of Population Censuses and Surveys Classification of Interventions and Procedures, version 4 (OPCS-4). The corresponding date when each main procedure was first recorded in the inpatient data can be found in ~F41260~.	Health-related outcomes > Hospital inpatient > Summary Operations
Cardiovascular	41200-L351	Operative procedures - main OPCS4	L35.1 Percutaneous transluminal embolisation of cerebral artery	This field is a summary of the main operation and procedure codes a participant has had recorded across all their hospital inpatient records. Operative procedures are coded according to the Office of Population Censuses and Surveys Classification of Interventions and Procedures, version 4 (OPCS-4). The corresponding date when each main procedure was first recorded in the inpatient data can be found in ~F41260~.	Health-related outcomes > Hospital inpatient > Summary Operations
Cardiovascular	41200-L352	Operative procedures - main OPCS4	L35.2 Arteriography of cerebral artery	This field is a summary of the main operation and procedure codes a participant has had recorded across all their hospital inpatient records. Operative procedures are coded according to the Office of Population Censuses and Surveys Classification of Interventions and Procedures, version 4 (OPCS-4). The corresponding date when each main procedure was first recorded in the inpatient data can be found in ~F41260~.	Health-related outcomes > Hospital inpatient > Summary Operations
Cardiovascular	41200-L434	Operative procedures - main OPCS4	L43.4 Arteriography of renal artery	This field is a summary of the main operation and procedure codes a participant has had recorded across all their hospital inpatient records. Operative procedures are coded according to the Office of Population Censuses and Surveys Classification of Interventions and Procedures, version 4 (OPCS-4). The corresponding date when each main procedure was first recorded in the inpatient data can be found in ~F41260~.	Health-related outcomes > Hospital inpatient > Summary Operations
Cardiovascular	41200-L541	Operative procedures - main OPCS4	L54.1 Percutaneous transluminal angioplasty of iliac artery	This field is a summary of the main operation and procedure codes a participant has had recorded across all their hospital inpatient records. Operative procedures are coded according to the Office of Population Censuses and Surveys Classification of Interventions and Procedures, version 4 (OPCS-4). The corresponding date when each main procedure was first recorded in the inpatient data can be found in ~F41260~.	Health-related outcomes > Hospital inpatient > Summary Operations
Cardiovascular	41200-L544	Operative procedures - main OPCS4	L54.4 Percutaneous transluminal insertion of stent into iliac artery	This field is a summary of the main operation and procedure codes a participant has had recorded across all their hospital inpatient records. Operative procedures are coded according to the Office of Population Censuses and Surveys Classification of Interventions and Procedures, version 4 (OPCS-4). The corresponding date when each main procedure was first recorded in the inpatient data can be found in ~F41260~.	Health-related outcomes > Hospital inpatient > Summary Operations
Cardiovascular	41200-L593	Operative procedures - main OPCS4	L59.3 Bypass of femoral artery by anastomosis of femoral artery to popliteal artery using vein graft NEC	This field is a summary of the main operation and procedure codes a participant has had recorded across all their hospital inpatient records. Operative procedures are coded according to the Office of Population Censuses and Surveys Classification of Interventions and Procedures, version 4 (OPCS-4). The corresponding date when each main procedure was first recorded in the inpatient data can be found in ~F41260~.	Health-related outcomes > Hospital inpatient > Summary Operations
Cardiovascular	41200-L601	Operative procedures - main OPCS4	L60.1 Endarterectomy of femoral artery and patch repair of femoral artery	This field is a summary of the main operation and procedure codes a participant has had recorded across all their hospital inpatient records. Operative procedures are coded according to the Office of Population Censuses and Surveys Classification of Interventions and Procedures, version 4 (OPCS-4). The corresponding date when each main procedure was first recorded in the inpatient data can be found in ~F41260~.	Health-related outcomes > Hospital inpatient > Summary Operations
Cardiovascular	41200-L631	Operative procedures - main OPCS4	L63.1 Percutaneous transluminal angioplasty of femoral artery	This field is a summary of the main operation and procedure codes a participant has had recorded across all their hospital inpatient records. Operative procedures are coded according to the Office of Population Censuses and Surveys Classification of Interventions and Procedures, version 4 (OPCS-4). The corresponding date when each main procedure was first recorded in the inpatient data can be found in ~F41260~.	Health-related outcomes > Hospital inpatient > Summary Operations
Cardiovascular	41200-L634	Operative procedures - main OPCS4	L63.4 Arteriography of femoral artery	This field is a summary of the main operation and procedure codes a participant has had recorded across all their hospital inpatient records. Operative procedures are coded according to the Office of Population Censuses and Surveys Classification of Interventions and Procedures, version 4 (OPCS-4). The corresponding date when each main procedure was first recorded in the inpatient data can be found in ~F41260~.	Health-related outcomes > Hospital inpatient > Summary Operations
Cardiovascular	41200-L635	Operative procedures - main OPCS4	L63.5 Percutaneous transluminal insertion of stent into femoral artery	This field is a summary of the main operation and procedure codes a participant has had recorded across all their hospital inpatient records. Operative procedures are coded according to the Office of Population Censuses and Surveys Classification of Interventions and Procedures, version 4 (OPCS-4). The corresponding date when each main procedure was first recorded in the inpatient data can be found in ~F41260~.	Health-related outcomes > Hospital inpatient > Summary Operations
Cardiovascular	41200-L665	Operative procedures - main OPCS4	L66.5 Percutaneous transluminal balloon angioplasty of artery	This field is a summary of the main operation and procedure codes a participant has had recorded across all their hospital inpatient records. Operative procedures are coded according to the Office of Population Censuses and Surveys Classification of Interventions and Procedures, version 4 (OPCS-4). The corresponding date when each main procedure was first recorded in the inpatient data can be found in ~F41260~.	Health-related outcomes > Hospital inpatient > Summary Operations
Cardiovascular	41200-L671	Operative procedures - main OPCS4	L67.1 Biopsy of artery NEC	This field is a summary of the main operation and procedure codes a participant has had recorded across all their hospital inpatient records. Operative procedures are coded according to the Office of Population Censuses and Surveys Classification of Interventions and Procedures, version 4 (OPCS-4). The corresponding date when each main procedure was first recorded in the inpatient data can be found in ~F41260~.	Health-related outcomes > Hospital inpatient > Summary Operations
Cardiovascular	41200-L703	Operative procedures - main OPCS4	L70.3 Ligation of artery NEC	This field is a summary of the main operation and procedure codes a participant has had recorded across all their hospital inpatient records. Operative procedures are coded according to the Office of Population Censuses and Surveys Classification of Interventions and Procedures, version 4 (OPCS-4). The corresponding date when each main procedure was first recorded in the inpatient data can be found in ~F41260~.	Health-related outcomes > Hospital inpatient > Summary Operations
Cardiovascular	41200-L713	Operative procedures - main OPCS4	L71.3 Percutaneous transluminal embolisation of artery	This field is a summary of the main operation and procedure codes a participant has had recorded across all their hospital inpatient records. Operative procedures are coded according to the Office of Population Censuses and Surveys Classification of Interventions and Procedures, version 4 (OPCS-4). The corresponding date when each main procedure was first recorded in the inpatient data can be found in ~F41260~.	Health-related outcomes > Hospital inpatient > Summary Operations
Cardiovascular	41200-L714	Operative procedures - main OPCS4	L71.4 Percutaneous transluminal cannulation of artery	This field is a summary of the main operation and procedure codes a participant has had recorded across all their hospital inpatient records. Operative procedures are coded according to the Office of Population Censuses and Surveys Classification of Interventions and Procedures, version 4 (OPCS-4). The corresponding date when each main procedure was first recorded in the inpatient data can be found in ~F41260~.	Health-related outcomes > Hospital inpatient > Summary Operations
Cardiovascular	41200-L721	Operative procedures - main OPCS4	L72.1 Arteriography NEC	This field is a summary of the main operation and procedure codes a participant has had recorded across all their hospital inpatient records. Operative procedures are coded according to the Office of Population Censuses and Surveys Classification of Interventions and Procedures, version 4 (OPCS-4). The corresponding date when each main procedure was first recorded in the inpatient data can be found in ~F41260~.	Health-related outcomes > Hospital inpatient > Summary Operations
Cardiovascular	41200-L742	Operative procedures - main OPCS4	L74.2 Creation of arteriovenous fistula NEC	This field is a summary of the main operation and procedure codes a participant has had recorded across all their hospital inpatient records. Operative procedures are coded according to the Office of Population Censuses and Surveys Classification of Interventions and Procedures, version 4 (OPCS-4). The corresponding date when each main procedure was first recorded in the inpatient data can be found in ~F41260~.	Health-related outcomes > Hospital inpatient > Summary Operations
Cardiovascular	41200-L743	Operative procedures - main OPCS4	L74.3 Attention to arteriovenous shunt	This field is a summary of the main operation and procedure codes a participant has had recorded across all their hospital inpatient records. Operative procedures are coded according to the Office of Population Censuses and Surveys Classification of Interventions and Procedures, version 4 (OPCS-4). The corresponding date when each main procedure was first recorded in the inpatient data can be found in ~F41260~.	Health-related outcomes > Hospital inpatient > Summary Operations
Cardiovascular	41200-L791	Operative procedures - main OPCS4	L79.1 Insertion of filter into vena cava	This field is a summary of the main operation and procedure codes a participant has had recorded across all their hospital inpatient records. Operative procedures are coded according to the Office of Population Censuses and Surveys Classification of Interventions and Procedures, version 4 (OPCS-4). The corresponding date when each main procedure was first recorded in the inpatient data can be found in ~F41260~.	Health-related outcomes > Hospital inpatient > Summary Operations
Cardiovascular	41200-L841	Operative procedures - main OPCS4	L84.1 Combined operations on primary long saphenous vein	This field is a summary of the main operation and procedure codes a participant has had recorded across all their hospital inpatient records. Operative procedures are coded according to the Office of Population Censuses and Surveys Classification of Interventions and Procedures, version 4 (OPCS-4). The corresponding date when each main procedure was first recorded in the inpatient data can be found in ~F41260~.	Health-related outcomes > Hospital inpatient > Summary Operations
Cardiovascular	41200-L842	Operative procedures - main OPCS4	L84.2 Combined operations on primary short saphenous vein	This field is a summary of the main operation and procedure codes a participant has had recorded across all their hospital inpatient records. Operative procedures are coded according to the Office of Population Censuses and Surveys Classification of Interventions and Procedures, version 4 (OPCS-4). The corresponding date when each main procedure was first recorded in the inpatient data can be found in ~F41260~.	Health-related outcomes > Hospital inpatient > Summary Operations
Cardiovascular	41200-L844	Operative procedures - main OPCS4	L84.4 Combined operations on recurrent long saphenous vein	This field is a summary of the main operation and procedure codes a participant has had recorded across all their hospital inpatient records. Operative procedures are coded according to the Office of Population Censuses and Surveys Classification of Interventions and Procedures, version 4 (OPCS-4). The corresponding date when each main procedure was first recorded in the inpatient data can be found in ~F41260~.	Health-related outcomes > Hospital inpatient > Summary Operations
Cardiovascular	41200-L851	Operative procedures - main OPCS4	L85.1 Ligation of long saphenous vein	This field is a summary of the main operation and procedure codes a participant has had recorded across all their hospital inpatient records. Operative procedures are coded according to the Office of Population Censuses and Surveys Classification of Interventions and Procedures, version 4 (OPCS-4). The corresponding date when each main procedure was first recorded in the inpatient data can be found in ~F41260~.	Health-related outcomes > Hospital inpatient > Summary Operations
Cardiovascular	41200-L852	Operative procedures - main OPCS4	L85.2 Ligation of short saphenous vein	This field is a summary of the main operation and procedure codes a participant has had recorded across all their hospital inpatient records. Operative procedures are coded according to the Office of Population Censuses and Surveys Classification of Interventions and Procedures, version 4 (OPCS-4). The corresponding date when each main procedure was first recorded in the inpatient data can be found in ~F41260~.	Health-related outcomes > Hospital inpatient > Summary Operations
Cardiovascular	41200-L853	Operative procedures - main OPCS4	L85.3 Ligation of recurrent varicose vein of leg	This field is a summary of the main operation and procedure codes a participant has had recorded across all their hospital inpatient records. Operative procedures are coded according to the Office of Population Censuses and Surveys Classification of Interventions and Procedures, version 4 (OPCS-4). The corresponding date when each main procedure was first recorded in the inpatient data can be found in ~F41260~.	Health-related outcomes > Hospital inpatient > Summary Operations
Cardiovascular	41200-L858	Operative procedures - main OPCS4	L85.8 Other specified ligation of varicose vein of leg	This field is a summary of the main operation and procedure codes a participant has had recorded across all their hospital inpatient records. Operative procedures are coded according to the Office of Population Censuses and Surveys Classification of Interventions and Procedures, version 4 (OPCS-4). The corresponding date when each main procedure was first recorded in the inpatient data can be found in ~F41260~.	Health-related outcomes > Hospital inpatient > Summary Operations
Cardiovascular	41200-L859	Operative procedures - main OPCS4	L85.9 Unspecified ligation of varicose vein of leg	This field is a summary of the main operation and procedure codes a participant has had recorded across all their hospital inpatient records. Operative procedures are coded according to the Office of Population Censuses and Surveys Classification of Interventions and Procedures, version 4 (OPCS-4). The corresponding date when each main procedure was first recorded in the inpatient data can be found in ~F41260~.	Health-related outcomes > Hospital inpatient > Summary Operations
Cardiovascular	41200-L861	Operative procedures - main OPCS4	L86.1 Injection of sclerosing substance into varicose vein of leg NEC	This field is a summary of the main operation and procedure codes a participant has had recorded across all their hospital inpatient records. Operative procedures are coded according to the Office of Population Censuses and Surveys Classification of Interventions and Procedures, version 4 (OPCS-4). The corresponding date when each main procedure was first recorded in the inpatient data can be found in ~F41260~.	Health-related outcomes > Hospital inpatient > Summary Operations
Cardiovascular	41200-L862	Operative procedures - main OPCS4	L86.2 Ultrasound guided foam sclerotherapy for varicose vein of leg	This field is a summary of the main operation and procedure codes a participant has had recorded across all their hospital inpatient records. Operative procedures are coded according to the Office of Population Censuses and Surveys Classification of Interventions and Procedures, version 4 (OPCS-4). The corresponding date when each main procedure was first recorded in the inpatient data can be found in ~F41260~.	Health-related outcomes > Hospital inpatient > Summary Operations
Cardiovascular	41200-L871	Operative procedures - main OPCS4	L87.1 Stripping of long saphenous vein	This field is a summary of the main operation and procedure codes a participant has had recorded across all their hospital inpatient records. Operative procedures are coded according to the Office of Population Censuses and Surveys Classification of Interventions and Procedures, version 4 (OPCS-4). The corresponding date when each main procedure was first recorded in the inpatient data can be found in ~F41260~.	Health-related outcomes > Hospital inpatient > Summary Operations
Cardiovascular	41200-L873	Operative procedures - main OPCS4	L87.3 Stripping of varicose vein of leg NEC	This field is a summary of the main operation and procedure codes a participant has had recorded across all their hospital inpatient records. Operative procedures are coded according to the Office of Population Censuses and Surveys Classification of Interventions and Procedures, version 4 (OPCS-4). The corresponding date when each main procedure was first recorded in the inpatient data can be found in ~F41260~.	Health-related outcomes > Hospital inpatient > Summary Operations
Cardiovascular	41200-L874	Operative procedures - main OPCS4	L87.4 Avulsion of varicose vein of leg	This field is a summary of the main operation and procedure codes a participant has had recorded across all their hospital inpatient records. Operative procedures are coded according to the Office of Population Censuses and Surveys Classification of Interventions and Procedures, version 4 (OPCS-4). The corresponding date when each main procedure was first recorded in the inpatient data can be found in ~F41260~.	Health-related outcomes > Hospital inpatient > Summary Operations
Cardiovascular	41200-L881	Operative procedures - main OPCS4	L88.1 Percutaneous transluminal laser ablation of long saphenous vein	This field is a summary of the main operation and procedure codes a participant has had recorded across all their hospital inpatient records. Operative procedures are coded according to the Office of Population Censuses and Surveys Classification of Interventions and Procedures, version 4 (OPCS-4). The corresponding date when each main procedure was first recorded in the inpatient data can be found in ~F41260~.	Health-related outcomes > Hospital inpatient > Summary Operations
Cardiovascular	41200-L882	Operative procedures - main OPCS4	L88.2 Radiofrequency ablation of varicose vein of leg	This field is a summary of the main operation and procedure codes a participant has had recorded across all their hospital inpatient records. Operative procedures are coded according to the Office of Population Censuses and Surveys Classification of Interventions and Procedures, version 4 (OPCS-4). The corresponding date when each main procedure was first recorded in the inpatient data can be found in ~F41260~.	Health-related outcomes > Hospital inpatient > Summary Operations
Cardiovascular	41200-L883	Operative procedures - main OPCS4	L88.3 Percutaneous transluminal laser ablation of varicose vein of leg NEC	This field is a summary of the main operation and procedure codes a participant has had recorded across all their hospital inpatient records. Operative procedures are coded according to the Office of Population Censuses and Surveys Classification of Interventions and Procedures, version 4 (OPCS-4). The corresponding date when each main procedure was first recorded in the inpatient data can be found in ~F41260~.	Health-related outcomes > Hospital inpatient > Summary Operations
Cardiovascular	41200-L911	Operative procedures - main OPCS4	L91.1 Open insertion of central venous catheter	This field is a summary of the main operation and procedure codes a participant has had recorded across all their hospital inpatient records. Operative procedures are coded according to the Office of Population Censuses and Surveys Classification of Interventions and Procedures, version 4 (OPCS-4). The corresponding date when each main procedure was first recorded in the inpatient data can be found in ~F41260~.	Health-related outcomes > Hospital inpatient > Summary Operations
Cardiovascular	41200-L912	Operative procedures - main OPCS4	L91.2 Insertion of central venous catheter NEC	This field is a summary of the main operation and procedure codes a participant has had recorded across all their hospital inpatient records. Operative procedures are coded according to the Office of Population Censuses and Surveys Classification of Interventions and Procedures, version 4 (OPCS-4). The corresponding date when each main procedure was first recorded in the inpatient data can be found in ~F41260~.	Health-related outcomes > Hospital inpatient > Summary Operations
Cardiovascular	41200-L913	Operative procedures - main OPCS4	L91.3 Attention to central venous catheter NEC	This field is a summary of the main operation and procedure codes a participant has had recorded across all their hospital inpatient records. Operative procedures are coded according to the Office of Population Censuses and Surveys Classification of Interventions and Procedures, version 4 (OPCS-4). The corresponding date when each main procedure was first recorded in the inpatient data can be found in ~F41260~.	Health-related outcomes > Hospital inpatient > Summary Operations
Cardiovascular	41200-L914	Operative procedures - main OPCS4	L91.4 Removal of central venous catheter	This field is a summary of the main operation and procedure codes a participant has had recorded across all their hospital inpatient records. Operative procedures are coded according to the Office of Population Censuses and Surveys Classification of Interventions and Procedures, version 4 (OPCS-4). The corresponding date when each main procedure was first recorded in the inpatient data can be found in ~F41260~.	Health-related outcomes > Hospital inpatient > Summary Operations
Cardiovascular	41200-L915	Operative procedures - main OPCS4	L91.5 Insertion of tunnelled venous catheter	This field is a summary of the main operation and procedure codes a participant has had recorded across all their hospital inpatient records. Operative procedures are coded according to the Office of Population Censuses and Surveys Classification of Interventions and Procedures, version 4 (OPCS-4). The corresponding date when each main procedure was first recorded in the inpatient data can be found in ~F41260~.	Health-related outcomes > Hospital inpatient > Summary Operations
Cardiovascular	41200-L918	Operative procedures - main OPCS4	L91.8 Other specified other vein related operations	This field is a summary of the main operation and procedure codes a participant has had recorded across all their hospital inpatient records. Operative procedures are coded according to the Office of Population Censuses and Surveys Classification of Interventions and Procedures, version 4 (OPCS-4). The corresponding date when each main procedure was first recorded in the inpatient data can be found in ~F41260~.	Health-related outcomes > Hospital inpatient > Summary Operations
Cardiovascular	41200-L943	Operative procedures - main OPCS4	L94.3 Percutaneous transluminal insertion of subcutaneous port	This field is a summary of the main operation and procedure codes a participant has had recorded across all their hospital inpatient records. Operative procedures are coded according to the Office of Population Censuses and Surveys Classification of Interventions and Procedures, version 4 (OPCS-4). The corresponding date when each main procedure was first recorded in the inpatient data can be found in ~F41260~.	Health-related outcomes > Hospital inpatient > Summary Operations
Cardiovascular	41200-L948	Operative procedures - main OPCS4	L94.8 Other specified therapeutic transluminal operations on vein	This field is a summary of the main operation and procedure codes a participant has had recorded across all their hospital inpatient records. Operative procedures are coded according to the Office of Population Censuses and Surveys Classification of Interventions and Procedures, version 4 (OPCS-4). The corresponding date when each main procedure was first recorded in the inpatient data can be found in ~F41260~.	Health-related outcomes > Hospital inpatient > Summary Operations
Cardiovascular	41200-L951	Operative procedures - main OPCS4	L95.1 Venography	This field is a summary of the main operation and procedure codes a participant has had recorded across all their hospital inpatient records. Operative procedures are coded according to the Office of Population Censuses and Surveys Classification of Interventions and Procedures, version 4 (OPCS-4). The corresponding date when each main procedure was first recorded in the inpatient data can be found in ~F41260~.	Health-related outcomes > Hospital inpatient > Summary Operations
Cardiovascular	41200-U073	Operative procedures - main OPCS4	U07.3 Plain x-ray of chest	This field is a summary of the main operation and procedure codes a participant has had recorded across all their hospital inpatient records. Operative procedures are coded according to the Office of Population Censuses and Surveys Classification of Interventions and Procedures, version 4 (OPCS-4). The corresponding date when each main procedure was first recorded in the inpatient data can be found in ~F41260~.	Health-related outcomes > Hospital inpatient > Summary Operations
Cardiovascular	41200-U102	Operative procedures - main OPCS4	U10.2 Cardiac computed tomography angiography	This field is a summary of the main operation and procedure codes a participant has had recorded across all their hospital inpatient records. Operative procedures are coded according to the Office of Population Censuses and Surveys Classification of Interventions and Procedures, version 4 (OPCS-4). The corresponding date when each main procedure was first recorded in the inpatient data can be found in ~F41260~.	Health-related outcomes > Hospital inpatient > Summary Operations
Cardiovascular	41200-U103	Operative procedures - main OPCS4	U10.3 Cardiac magnetic resonance imaging	This field is a summary of the main operation and procedure codes a participant has had recorded across all their hospital inpatient records. Operative procedures are coded according to the Office of Population Censuses and Surveys Classification of Interventions and Procedures, version 4 (OPCS-4). The corresponding date when each main procedure was first recorded in the inpatient data can be found in ~F41260~.	Health-related outcomes > Hospital inpatient > Summary Operations
Cardiovascular	41200-U106	Operative procedures - main OPCS4	U10.6 Myocardial perfusion scan	This field is a summary of the main operation and procedure codes a participant has had recorded across all their hospital inpatient records. Operative procedures are coded according to the Office of Population Censuses and Surveys Classification of Interventions and Procedures, version 4 (OPCS-4). The corresponding date when each main procedure was first recorded in the inpatient data can be found in ~F41260~.	Health-related outcomes > Hospital inpatient > Summary Operations
Cardiovascular	41200-U112	Operative procedures - main OPCS4	U11.2 Doppler ultrasound of vessels of extremities	This field is a summary of the main operation and procedure codes a participant has had recorded across all their hospital inpatient records. Operative procedures are coded according to the Office of Population Censuses and Surveys Classification of Interventions and Procedures, version 4 (OPCS-4). The corresponding date when each main procedure was first recorded in the inpatient data can be found in ~F41260~.	Health-related outcomes > Hospital inpatient > Summary Operations
Cardiovascular	41200-U114	Operative procedures - main OPCS4	U11.4 Computed tomography scan of cerebral vessels	This field is a summary of the main operation and procedure codes a participant has had recorded across all their hospital inpatient records. Operative procedures are coded according to the Office of Population Censuses and Surveys Classification of Interventions and Procedures, version 4 (OPCS-4). The corresponding date when each main procedure was first recorded in the inpatient data can be found in ~F41260~.	Health-related outcomes > Hospital inpatient > Summary Operations
Cardiovascular	41200-U117	Operative procedures - main OPCS4	U11.7 Magnetic resonance angiography	This field is a summary of the main operation and procedure codes a participant has had recorded across all their hospital inpatient records. Operative procedures are coded according to the Office of Population Censuses and Surveys Classification of Interventions and Procedures, version 4 (OPCS-4). The corresponding date when each main procedure was first recorded in the inpatient data can be found in ~F41260~.	Health-related outcomes > Hospital inpatient > Summary Operations
Cardiovascular	41200-U191	Operative procedures - main OPCS4	U19.1 Implantation of electrocardiography loop recorder	This field is a summary of the main operation and procedure codes a participant has had recorded across all their hospital inpatient records. Operative procedures are coded according to the Office of Population Censuses and Surveys Classification of Interventions and Procedures, version 4 (OPCS-4). The corresponding date when each main procedure was first recorded in the inpatient data can be found in ~F41260~.	Health-related outcomes > Hospital inpatient > Summary Operations
Cardiovascular	41200-U197	Operative procedures - main OPCS4	U19.7 Removal of electrocardiography loop recorder	This field is a summary of the main operation and procedure codes a participant has had recorded across all their hospital inpatient records. Operative procedures are coded according to the Office of Population Censuses and Surveys Classification of Interventions and Procedures, version 4 (OPCS-4). The corresponding date when each main procedure was first recorded in the inpatient data can be found in ~F41260~.	Health-related outcomes > Hospital inpatient > Summary Operations
Cardiovascular	41200-U199	Operative procedures - main OPCS4	U19.9 Unspecified diagnostic electrocardiography	This field is a summary of the main operation and procedure codes a participant has had recorded across all their hospital inpatient records. Operative procedures are coded according to the Office of Population Censuses and Surveys Classification of Interventions and Procedures, version 4 (OPCS-4). The corresponding date when each main procedure was first recorded in the inpatient data can be found in ~F41260~.	Health-related outcomes > Hospital inpatient > Summary Operations
Cardiovascular	41200-U201	Operative procedures - main OPCS4	U20.1 Transthoracic echocardiography	This field is a summary of the main operation and procedure codes a participant has had recorded across all their hospital inpatient records. Operative procedures are coded according to the Office of Population Censuses and Surveys Classification of Interventions and Procedures, version 4 (OPCS-4). The corresponding date when each main procedure was first recorded in the inpatient data can be found in ~F41260~.	Health-related outcomes > Hospital inpatient > Summary Operations
Cardiovascular	41200-U202	Operative procedures - main OPCS4	U20.2 Transoesophageal echocardiography	This field is a summary of the main operation and procedure codes a participant has had recorded across all their hospital inpatient records. Operative procedures are coded according to the Office of Population Censuses and Surveys Classification of Interventions and Procedures, version 4 (OPCS-4). The corresponding date when each main procedure was first recorded in the inpatient data can be found in ~F41260~.	Health-related outcomes > Hospital inpatient > Summary Operations
Cardiovascular	41200-U205	Operative procedures - main OPCS4	U20.5 Stress echocardiography	This field is a summary of the main operation and procedure codes a participant has had recorded across all their hospital inpatient records. Operative procedures are coded according to the Office of Population Censuses and Surveys Classification of Interventions and Procedures, version 4 (OPCS-4). The corresponding date when each main procedure was first recorded in the inpatient data can be found in ~F41260~.	Health-related outcomes > Hospital inpatient > Summary Operations
Cardiovascular	41200-U209	Operative procedures - main OPCS4	U20.9 Unspecified diagnostic Echocardiography	This field is a summary of the main operation and procedure codes a participant has had recorded across all their hospital inpatient records. Operative procedures are coded according to the Office of Population Censuses and Surveys Classification of Interventions and Procedures, version 4 (OPCS-4). The corresponding date when each main procedure was first recorded in the inpatient data can be found in ~F41260~.	Health-related outcomes > Hospital inpatient > Summary Operations
Cardiovascular	41200-U301	Operative procedures - main OPCS4	U30.1 Tilt table testing	This field is a summary of the main operation and procedure codes a participant has had recorded across all their hospital inpatient records. Operative procedures are coded according to the Office of Population Censuses and Surveys Classification of Interventions and Procedures, version 4 (OPCS-4). The corresponding date when each main procedure was first recorded in the inpatient data can be found in ~F41260~.	Health-related outcomes > Hospital inpatient > Summary Operations
Cardiovascular	41200-U543	Operative procedures - main OPCS4	U54.3 Delivery of rehabilitation for stroke	This field is a summary of the main operation and procedure codes a participant has had recorded across all their hospital inpatient records. Operative procedures are coded according to the Office of Population Censuses and Surveys Classification of Interventions and Procedures, version 4 (OPCS-4). The corresponding date when each main procedure was first recorded in the inpatient data can be found in ~F41260~.	Health-related outcomes > Hospital inpatient > Summary Operations
Cardiovascular	41200-X501	Operative procedures - main OPCS4	X50.1 Direct current cardioversion	This field is a summary of the main operation and procedure codes a participant has had recorded across all their hospital inpatient records. Operative procedures are coded according to the Office of Population Censuses and Surveys Classification of Interventions and Procedures, version 4 (OPCS-4). The corresponding date when each main procedure was first recorded in the inpatient data can be found in ~F41260~.	Health-related outcomes > Hospital inpatient > Summary Operations
Cardiovascular	41200-X502	Operative procedures - main OPCS4	X50.2 External cardioversion NEC	This field is a summary of the main operation and procedure codes a participant has had recorded across all their hospital inpatient records. Operative procedures are coded according to the Office of Population Censuses and Surveys Classification of Interventions and Procedures, version 4 (OPCS-4). The corresponding date when each main procedure was first recorded in the inpatient data can be found in ~F41260~.	Health-related outcomes > Hospital inpatient > Summary Operations
Cardiovascular	41200-X503	Operative procedures - main OPCS4	X50.3 Advanced cardiac pulmonary resuscitation	This field is a summary of the main operation and procedure codes a participant has had recorded across all their hospital inpatient records. Operative procedures are coded according to the Office of Population Censuses and Surveys Classification of Interventions and Procedures, version 4 (OPCS-4). The corresponding date when each main procedure was first recorded in the inpatient data can be found in ~F41260~.	Health-related outcomes > Hospital inpatient > Summary Operations
Cardiovascular	41245-1070	Main speciality of consultant (recoded)	Cardiology	This field is a summary of the distinct consultant speciality codes a participant has had recorded in their hospital inpatient records. The main speciality of the consultant is the specialism under which the consultant is contracted, e.g. cardiology or geriatric medicine, etc. Note that the original information was obtained from a variety of external sources, some of which used overlapping and contradictory coding schemes. This field has been re-coded to remove such data conflicts. This field corresponds to the field MAINSPEF_UNI on the HESIN table; see the Inpatient Data Dictionary (~R141140~) in ~L2000~ for information about the HESIN table. In order to conduct detailed analyses of this data using the source information, researchers will need to gain access to the HESIN table by adding ~F41259~ to their basket.	Health-related outcomes > Hospital inpatient > Summary Administration
Cardiovascular	41245-1080	Main speciality of consultant (recoded)	Cardiothoracic surgery	This field is a summary of the distinct consultant speciality codes a participant has had recorded in their hospital inpatient records. The main speciality of the consultant is the specialism under which the consultant is contracted, e.g. cardiology or geriatric medicine, etc. Note that the original information was obtained from a variety of external sources, some of which used overlapping and contradictory coding schemes. This field has been re-coded to remove such data conflicts. This field corresponds to the field MAINSPEF_UNI on the HESIN table; see the Inpatient Data Dictionary (~R141140~) in ~L2000~ for information about the HESIN table. In order to conduct detailed analyses of this data using the source information, researchers will need to gain access to the HESIN table by adding ~F41259~ to their basket.	Health-related outcomes > Hospital inpatient > Summary Administration
Cardiovascular	41246-1150	Treatment speciality of consultant (recoded)	Cardiac surgery	This field is a summary of the distinct treatment speciality codes a participant has had recorded in their hospital inpatient records. The treatment speciality of the consultant is specialism under which the consultant was working, e.g. cardiology or geriatric medicine, etc. Note that the original information was obtained from a variety of external sources, some of which used overlapping and contradictory coding schemes. This field has been re-coded to remove such data conflicts. This field corresponds to the field TRETSPEF_UNI on the HESIN table; see the Inpatient Data Dictionary (~R141140~) in ~L2000~ for information about the HESIN table. In order to conduct detailed analyses of this data using the source information, researchers will need to gain access to the HESIN table by adding ~F41259~ to their basket.	Health-related outcomes > Hospital inpatient > Summary Administration
Cardiovascular	41246-1160	Treatment speciality of consultant (recoded)	Cardiology	This field is a summary of the distinct treatment speciality codes a participant has had recorded in their hospital inpatient records. The treatment speciality of the consultant is specialism under which the consultant was working, e.g. cardiology or geriatric medicine, etc. Note that the original information was obtained from a variety of external sources, some of which used overlapping and contradictory coding schemes. This field has been re-coded to remove such data conflicts. This field corresponds to the field TRETSPEF_UNI on the HESIN table; see the Inpatient Data Dictionary (~R141140~) in ~L2000~ for information about the HESIN table. In order to conduct detailed analyses of this data using the source information, researchers will need to gain access to the HESIN table by adding ~F41259~ to their basket.	Health-related outcomes > Hospital inpatient > Summary Administration
Cardiovascular	41246-1170	Treatment speciality of consultant (recoded)	Cardiothoracic surgery	This field is a summary of the distinct treatment speciality codes a participant has had recorded in their hospital inpatient records. The treatment speciality of the consultant is specialism under which the consultant was working, e.g. cardiology or geriatric medicine, etc. Note that the original information was obtained from a variety of external sources, some of which used overlapping and contradictory coding schemes. This field has been re-coded to remove such data conflicts. This field corresponds to the field TRETSPEF_UNI on the HESIN table; see the Inpatient Data Dictionary (~R141140~) in ~L2000~ for information about the HESIN table. In order to conduct detailed analyses of this data using the source information, researchers will need to gain access to the HESIN table by adding ~F41259~ to their basket.	Health-related outcomes > Hospital inpatient > Summary Administration
Cardiovascular	41246-2457	Treatment speciality of consultant (recoded)	Stroke Medicine	This field is a summary of the distinct treatment speciality codes a participant has had recorded in their hospital inpatient records. The treatment speciality of the consultant is specialism under which the consultant was working, e.g. cardiology or geriatric medicine, etc. Note that the original information was obtained from a variety of external sources, some of which used overlapping and contradictory coding schemes. This field has been re-coded to remove such data conflicts. This field corresponds to the field TRETSPEF_UNI on the HESIN table; see the Inpatient Data Dictionary (~R141140~) in ~L2000~ for information about the HESIN table. In order to conduct detailed analyses of this data using the source information, researchers will need to gain access to the HESIN table by adding ~F41259~ to their basket.	Health-related outcomes > Hospital inpatient > Summary Administration
Cardiovascular	41246-2550	Treatment speciality of consultant (recoded)	Thoracic medicine	This field is a summary of the distinct treatment speciality codes a participant has had recorded in their hospital inpatient records. The treatment speciality of the consultant is specialism under which the consultant was working, e.g. cardiology or geriatric medicine, etc. Note that the original information was obtained from a variety of external sources, some of which used overlapping and contradictory coding schemes. This field has been re-coded to remove such data conflicts. This field corresponds to the field TRETSPEF_UNI on the HESIN table; see the Inpatient Data Dictionary (~R141140~) in ~L2000~ for information about the HESIN table. In order to conduct detailed analyses of this data using the source information, researchers will need to gain access to the HESIN table by adding ~F41259~ to their basket.	Health-related outcomes > Hospital inpatient > Summary Administration
Cardiovascular	41246-2560	Treatment speciality of consultant (recoded)	Thoracic surgery	This field is a summary of the distinct treatment speciality codes a participant has had recorded in their hospital inpatient records. The treatment speciality of the consultant is specialism under which the consultant was working, e.g. cardiology or geriatric medicine, etc. Note that the original information was obtained from a variety of external sources, some of which used overlapping and contradictory coding schemes. This field has been re-coded to remove such data conflicts. This field corresponds to the field TRETSPEF_UNI on the HESIN table; see the Inpatient Data Dictionary (~R141140~) in ~L2000~ for information about the HESIN table. In order to conduct detailed analyses of this data using the source information, researchers will need to gain access to the HESIN table by adding ~F41259~ to their basket.	Health-related outcomes > Hospital inpatient > Summary Administration
Cardiovascular	41246-2620	Treatment speciality of consultant (recoded)	Vascular surgery	This field is a summary of the distinct treatment speciality codes a participant has had recorded in their hospital inpatient records. The treatment speciality of the consultant is specialism under which the consultant was working, e.g. cardiology or geriatric medicine, etc. Note that the original information was obtained from a variety of external sources, some of which used overlapping and contradictory coding schemes. This field has been re-coded to remove such data conflicts. This field corresponds to the field TRETSPEF_UNI on the HESIN table; see the Inpatient Data Dictionary (~R141140~) in ~L2000~ for information about the HESIN table. In order to conduct detailed analyses of this data using the source information, researchers will need to gain access to the HESIN table by adding ~F41259~ to their basket.	Health-related outcomes > Hospital inpatient > Summary Administration
Cardiovascular	42001-0	Source of myocardial infarction report	Self-reported only	Source of the earliest report of myocardial infarction. The date of this report is given in ~F42000~.	Health-related outcomes > Algorithmically-defined outcomes > Myocardial infarction outcomes
Cardiovascular	42001-1	Source of myocardial infarction report	Hospital admission	Source of the earliest report of myocardial infarction. The date of this report is given in ~F42000~.	Health-related outcomes > Algorithmically-defined outcomes > Myocardial infarction outcomes
Cardiovascular	42001-2	Source of myocardial infarction report	Death only	Source of the earliest report of myocardial infarction. The date of this report is given in ~F42000~.	Health-related outcomes > Algorithmically-defined outcomes > Myocardial infarction outcomes
Cardiovascular	42005-42005	Source of NSTEMI report	NA	Source of the earliest report of Non-ST-Elevation Miocardial Infarction. The date of this report is given in ~F42004~.	Health-related outcomes > Algorithmically-defined outcomes > Myocardial infarction outcomes
Cardiovascular	42007-0	Source of stroke report	Self-reported only	Source of the earliest report of stroke. The date of this report is given in ~F42006~.	Health-related outcomes > Algorithmically-defined outcomes > Stroke outcomes
Cardiovascular	42007-1	Source of stroke report	Hospital admission	Source of the earliest report of stroke. The date of this report is given in ~F42006~.	Health-related outcomes > Algorithmically-defined outcomes > Stroke outcomes
Cardiovascular	42007-2	Source of stroke report	Death only	Source of the earliest report of stroke. The date of this report is given in ~F42006~.	Health-related outcomes > Algorithmically-defined outcomes > Stroke outcomes
Cardiovascular	42009-1	Source of ischaemic stroke report	Hospital admission	Source of the earliest report of ischaemic stroke. The date of this report is given in ~F42008~.	Health-related outcomes > Algorithmically-defined outcomes > Stroke outcomes
Cardiovascular	42009-2	Source of ischaemic stroke report	Death only	Source of the earliest report of ischaemic stroke. The date of this report is given in ~F42008~.	Health-related outcomes > Algorithmically-defined outcomes > Stroke outcomes
Cardiovascular	4717-4717	Shortness of breath walking on level ground	NA	ACE touchscreen question "Do you get short of breath walking with people of your own age on level ground?"	UK Biobank Assessment Centre > Touchscreen > Health and medical history > Breathing
Cardiovascular	5992-5992	ECG, phase duration	NA	ECG, phase duration The exercise test consists of many phases. This field contains the duration of a phase in seconds in an exercise test.	UK Biobank Assessment Centre > Physical measures > ECG during exercise
Cardiovascular	6015-6015	Chest pain felt during physical activity	NA	Exercise safety question 2, asked prior to fitness test ""Do you feel pain in your chest when you do physical activity"	UK Biobank Assessment Centre > Physical measures > ECG during exercise
Cardiovascular	6016-6016	Chest pain felt outside physical activity	NA	Exercise safety question 3, asked prior to fitness test "In the past month, have you had chest pain when you were NOT doing physical activity"	UK Biobank Assessment Centre > Physical measures > ECG during exercise
Cardiovascular	6019-1	ECG/bike method for fitness test	Bicycle	This data field describes whether the ECG was performed during the bike test, at rest, or not performed.	UK Biobank Assessment Centre > Physical measures > ECG during exercise
Cardiovascular	6019-2	ECG/bike method for fitness test	Resting only	This data field describes whether the ECG was performed during the bike test, at rest, or not performed.	UK Biobank Assessment Centre > Physical measures > ECG during exercise
Cardiovascular	6019-6	ECG/bike method for fitness test	Not performed - equipment failure	This data field describes whether the ECG was performed during the bike test, at rest, or not performed.	UK Biobank Assessment Centre > Physical measures > ECG during exercise
Cardiovascular	6019-7	ECG/bike method for fitness test	Not performed - other reason	This data field describes whether the ECG was performed during the bike test, at rest, or not performed.	UK Biobank Assessment Centre > Physical measures > ECG during exercise
Cardiovascular	6020-1	Completion status of test	Fully completed	Completion status of test 1, "Fully completed" / 31, "Participant wanted to stop early" / 32, "Participant reported chest-pain and/or other discomfort" / 33, "Heart rate reached safety level" / 34, "Incomplete - other reason"	UK Biobank Assessment Centre > Physical measures > ECG during exercise
Cardiovascular	6020-31	Completion status of test	Participant wanted to stop early	Completion status of test 1, "Fully completed" / 31, "Participant wanted to stop early" / 32, "Participant reported chest-pain and/or other discomfort" / 33, "Heart rate reached safety level" / 34, "Incomplete - other reason"	UK Biobank Assessment Centre > Physical measures > ECG during exercise
Cardiovascular	6020-32	Completion status of test	Participant reported chest-pain and/or other discomfort	Completion status of test 1, "Fully completed" / 31, "Participant wanted to stop early" / 32, "Participant reported chest-pain and/or other discomfort" / 33, "Heart rate reached safety level" / 34, "Incomplete - other reason"	UK Biobank Assessment Centre > Physical measures > ECG during exercise
Cardiovascular	6020-33	Completion status of test	Heart rate reached safety level	Completion status of test 1, "Fully completed" / 31, "Participant wanted to stop early" / 32, "Participant reported chest-pain and/or other discomfort" / 33, "Heart rate reached safety level" / 34, "Incomplete - other reason"	UK Biobank Assessment Centre > Physical measures > ECG during exercise
Cardiovascular	6020-34	Completion status of test	Incomplete - other reason	Completion status of test 1, "Fully completed" / 31, "Participant wanted to stop early" / 32, "Participant reported chest-pain and/or other discomfort" / 33, "Heart rate reached safety level" / 34, "Incomplete - other reason"	UK Biobank Assessment Centre > Physical measures > ECG during exercise
Cardiovascular	6034-6034	Target heart rate achieved	NA	This field specifies whether the target heart rate was achieved during the fitness test. Target HR formula used for biobank participants is = (220 - age ) * 0.75.	UK Biobank Assessment Centre > Physical measures > ECG during exercise
Cardiovascular	6150-1	Vascular/heart problems diagnosed by doctor	Heart attack	ACE touchscreen question "Has a doctor ever told you that you have had any of the following conditions? (You can select more than one answer)" The following checks were performed: If code -7 was selected, then no additional choices were allowed. If code -3 was selected, then no additional choices were allowed. If the participant activated the Help button they were shown the message: If you do not know if you have had any of the listed conditions, enter None of the above. You can check this with an interviewer later in the visit.	UK Biobank Assessment Centre > Touchscreen > Health and medical history > Medical conditions
Cardiovascular	6150-100	Vascular/heart problems diagnosed by doctor	None of the above	ACE touchscreen question "Has a doctor ever told you that you have had any of the following conditions? (You can select more than one answer)" The following checks were performed: If code -7 was selected, then no additional choices were allowed. If code -3 was selected, then no additional choices were allowed. If the participant activated the Help button they were shown the message: If you do not know if you have had any of the listed conditions, enter None of the above. You can check this with an interviewer later in the visit.	UK Biobank Assessment Centre > Touchscreen > Health and medical history > Medical conditions
Cardiovascular	6150-2	Vascular/heart problems diagnosed by doctor	Angina	ACE touchscreen question "Has a doctor ever told you that you have had any of the following conditions? (You can select more than one answer)" The following checks were performed: If code -7 was selected, then no additional choices were allowed. If code -3 was selected, then no additional choices were allowed. If the participant activated the Help button they were shown the message: If you do not know if you have had any of the listed conditions, enter None of the above. You can check this with an interviewer later in the visit.	UK Biobank Assessment Centre > Touchscreen > Health and medical history > Medical conditions
Cardiovascular	6150-3	Vascular/heart problems diagnosed by doctor	Stroke	ACE touchscreen question "Has a doctor ever told you that you have had any of the following conditions? (You can select more than one answer)" The following checks were performed: If code -7 was selected, then no additional choices were allowed. If code -3 was selected, then no additional choices were allowed. If the participant activated the Help button they were shown the message: If you do not know if you have had any of the listed conditions, enter None of the above. You can check this with an interviewer later in the visit.	UK Biobank Assessment Centre > Touchscreen > Health and medical history > Medical conditions
Cardiovascular	6150-4	Vascular/heart problems diagnosed by doctor	High blood pressure	ACE touchscreen question "Has a doctor ever told you that you have had any of the following conditions? (You can select more than one answer)" The following checks were performed: If code -7 was selected, then no additional choices were allowed. If code -3 was selected, then no additional choices were allowed. If the participant activated the Help button they were shown the message: If you do not know if you have had any of the listed conditions, enter None of the above. You can check this with an interviewer later in the visit.	UK Biobank Assessment Centre > Touchscreen > Health and medical history > Medical conditions
Cardiovascular	6153-2	Medication for cholesterol, blood pressure, diabetes, or take exogenous hormones	Blood pressure medication	ACE touchscreen question "Do you regularly take any of the following medications? (You can select more than one answer)" The following checks were performed: If code -7 was selected, then no additional choices were allowed. If code -1 was selected, then no additional choices were allowed. If code -3 was selected, then no additional choices were allowed. If the participant activated the Help button they were shown the message: If you are not sure if you take any of the types of medications, enter Do not know. You will be asked to provide all of the medications that you take later in the visit.	UK Biobank Assessment Centre > Touchscreen > Health and medical history > Medication
Cardiovascular	6177-2	Medication for cholesterol, blood pressure or diabetes	Blood pressure medication	ACE touchscreen question "Do you regularly take any of the following medications? (you can select more than one answer)" The following checks were performed: If code -7 was selected, then no additional choices were allowed. If code -1 was selected, then no additional choices were allowed. If code -3 was selected, then no additional choices were allowed. If the participant activated the Help button they were shown the message: If you are not sure if you take any of the types of medications, enter Do not know. You will be asked to provide all of the medications that you take later in the visit.	UK Biobank Assessment Centre > Touchscreen > Health and medical history > Medication
Cardiovascular	DBP-auto_medadj_irnt	Diastolic blood pressure, automated reading, adjusted by medication	NA	DBP (automated reading; 4079) adjusted by the use of blood pressure lowering medication (6153_2 and 6177_2)	NA
Cardiovascular	DBP-auto_medadj_raw	Diastolic blood pressure, automated reading, adjusted by medication	NA	DBP (automated reading; 4079) adjusted by the use of blood pressure lowering medication (6153_2 and 6177_2)	NA
Cardiovascular	DBP-combined_irnt	Diastolic blood pressure, combined automated + manual reading	NA	Combination of DBP automated (4079) + manual (94) reading	NA
Cardiovascular	DBP-combined_medadj_irnt	Diastolic blood pressure, combined automated + manual reading, adjusted by medication	NA	Combination of DBP automated (4079) + manual (94) reading, adjusted by the use of blood pressure lowering medication (6153_2 and 6177_2)	NA
Cardiovascular	DBP-combined_medadj_raw	Diastolic blood pressure, combined automated + manual reading, adjusted by medication	NA	Combination of DBP automated (4079) + manual (94) reading, adjusted by the use of blood pressure lowering medication (6153_2 and 6177_2)	NA
Cardiovascular	DBP-combined_raw	Diastolic blood pressure, combined automated + manual reading	NA	Combination of DBP automated (4079) + manual (94) reading	NA
Cardiovascular	DBP-manual_medadj_irnt	Diastolic blood pressure, manual reading, adjusted by medication	NA	DBP (manual reading; 4079) adjusted by the use of blood pressure lowering medication (6153_2 and 6177_2)	NA
Cardiovascular	DBP-manual_medadj_raw	Diastolic blood pressure, manual reading, adjusted by medication	NA	DBP (manual reading; 4079) adjusted by the use of blood pressure lowering medication (6153_2 and 6177_2)	NA
Cardiovascular	icd10-G45	G45 Transient cerebral ischaemic attacks and related syndromes	NA	truncated: true	Chapter VI Diseases of the nervous system | G40-G47 Episodic and paroxysmal disorders | G45 Transient cerebral ischaemic attacks and related syndromes
Cardiovascular	icd10-G46	G46 Vascular syndromes of brain in cerebrovascular diseases	NA	truncated: true	Chapter VI Diseases of the nervous system | G40-G47 Episodic and paroxysmal disorders | G46 Vascular syndromes of brain in cerebrovascular diseases
Cardiovascular	icd10-I05	I05 Rheumatic mitral valve diseases	NA	truncated: true	Chapter IX Diseases of the circulatory system | I05-I09 Chronic rheumatic heart diseases | I05 Rheumatic mitral valve diseases
Cardiovascular	icd10-I07	I07 Rheumatic tricuspid valve diseases	NA	truncated: true	Chapter IX Diseases of the circulatory system | I05-I09 Chronic rheumatic heart diseases | I07 Rheumatic tricuspid valve diseases
Cardiovascular	icd10-I08	I08 Multiple valve diseases	NA	truncated: true	Chapter IX Diseases of the circulatory system | I05-I09 Chronic rheumatic heart diseases | I08 Multiple valve diseases
Cardiovascular	icd10-I11	I11 Hypertensive heart disease	NA	truncated: true	Chapter IX Diseases of the circulatory system | I10-I15 Hypertensive diseases | I11 Hypertensive heart disease
Cardiovascular	icd10-I12	I12 Hypertensive renal disease	NA	truncated: true	Chapter IX Diseases of the circulatory system | I10-I15 Hypertensive diseases | I12 Hypertensive renal disease
Cardiovascular	icd10-I15	I15 Secondary hypertension	NA	truncated: true	Chapter IX Diseases of the circulatory system | I10-I15 Hypertensive diseases | I15 Secondary hypertension
Cardiovascular	icd10-I20	I20 Angina pectoris	NA	truncated: true	Chapter IX Diseases of the circulatory system | I20-I25 Ischaemic heart diseases | I20 Angina pectoris
Cardiovascular	icd10-I21	I21 Acute myocardial infarction	NA	truncated: true	Chapter IX Diseases of the circulatory system | I20-I25 Ischaemic heart diseases | I21 Acute myocardial infarction
Cardiovascular	icd10-I22	I22 Subsequent myocardial infarction	NA	truncated: true	Chapter IX Diseases of the circulatory system | I20-I25 Ischaemic heart diseases | I22 Subsequent myocardial infarction
Cardiovascular	icd10-I24	I24 Other acute ischaemic heart diseases	NA	truncated: true	Chapter IX Diseases of the circulatory system | I20-I25 Ischaemic heart diseases | I24 Other acute ischaemic heart diseases
Cardiovascular	icd10-I25	I25 Chronic ischaemic heart disease	NA	truncated: true	Chapter IX Diseases of the circulatory system | I20-I25 Ischaemic heart diseases | I25 Chronic ischaemic heart disease
Cardiovascular	icd10-I26	I26 Pulmonary embolism	NA	truncated: true	Chapter IX Diseases of the circulatory system | I26-I28 Pulmonary heart disease and diseases of pulmonary circulation | I26 Pulmonary embolism
Cardiovascular	icd10-I27	I27 Other pulmonary heart diseases	NA	truncated: true	Chapter IX Diseases of the circulatory system | I26-I28 Pulmonary heart disease and diseases of pulmonary circulation | I27 Other pulmonary heart diseases
Cardiovascular	icd10-I30	I30 Acute pericarditis	NA	truncated: true	Chapter IX Diseases of the circulatory system | I30-I52 Other forms of heart disease | I30 Acute pericarditis
Cardiovascular	icd10-I31	I31 Other diseases of pericardium	NA	truncated: true	Chapter IX Diseases of the circulatory system | I30-I52 Other forms of heart disease | I31 Other diseases of pericardium
Cardiovascular	icd10-I33	I33 Acute and subacute endocarditis	NA	truncated: true	Chapter IX Diseases of the circulatory system | I30-I52 Other forms of heart disease | I33 Acute and subacute endocarditis
Cardiovascular	icd10-I34	I34 Nonrheumatic mitral valve disorders	NA	truncated: true	Chapter IX Diseases of the circulatory system | I30-I52 Other forms of heart disease | I34 Nonrheumatic mitral valve disorders
Cardiovascular	icd10-I35	I35 Nonrheumatic aortic valve disorders	NA	truncated: true	Chapter IX Diseases of the circulatory system | I30-I52 Other forms of heart disease | I35 Nonrheumatic aortic valve disorders
Cardiovascular	icd10-I36	I36 Nonrheumatic tricuspid valve disorders	NA	truncated: true	Chapter IX Diseases of the circulatory system | I30-I52 Other forms of heart disease | I36 Nonrheumatic tricuspid valve disorders
Cardiovascular	icd10-I37	I37 Pulmonary valve disorders	NA	truncated: true	Chapter IX Diseases of the circulatory system | I30-I52 Other forms of heart disease | I37 Pulmonary valve disorders
Cardiovascular	icd10-I42	I42 Cardiomyopathy	NA	truncated: true	Chapter IX Diseases of the circulatory system | I30-I52 Other forms of heart disease | I42 Cardiomyopathy
Cardiovascular	icd10-I44	I44 Atrioventricular and left bundle-branch block	NA	truncated: true	Chapter IX Diseases of the circulatory system | I30-I52 Other forms of heart disease | I44 Atrioventricular and left bundle-branch block
Cardiovascular	icd10-I45	I45 Other conduction disorders	NA	truncated: true	Chapter IX Diseases of the circulatory system | I30-I52 Other forms of heart disease | I45 Other conduction disorders
Cardiovascular	icd10-I46	I46 Cardiac arrest	NA	truncated: true	Chapter IX Diseases of the circulatory system | I30-I52 Other forms of heart disease | I46 Cardiac arrest
Cardiovascular	icd10-I47	I47 Paroxysmal tachycardia	NA	truncated: true	Chapter IX Diseases of the circulatory system | I30-I52 Other forms of heart disease | I47 Paroxysmal tachycardia
Cardiovascular	icd10-I48	I48 Atrial fibrillation and flutter	NA	truncated: true	Chapter IX Diseases of the circulatory system | I30-I52 Other forms of heart disease | I48 Atrial fibrillation and flutter
Cardiovascular	icd10-I49	I49 Other cardiac arrhythmias	NA	truncated: true	Chapter IX Diseases of the circulatory system | I30-I52 Other forms of heart disease | I49 Other cardiac arrhythmias
Cardiovascular	icd10-I50	I50 Heart failure	NA	truncated: true	Chapter IX Diseases of the circulatory system | I30-I52 Other forms of heart disease | I50 Heart failure
Cardiovascular	icd10-I51	I51 Complications and ill-defined descriptions of heart disease	NA	truncated: true	Chapter IX Diseases of the circulatory system | I30-I52 Other forms of heart disease | I51 Complications and ill-defined descriptions of heart disease
Cardiovascular	icd10-I60	I60 Subarachnoid haemorrhage	NA	truncated: true	Chapter IX Diseases of the circulatory system | I60-I69 Cerebrovascular diseases | I60 Subarachnoid haemorrhage
Cardiovascular	icd10-I61	I61 Intracerebral haemorrhage	NA	truncated: true	Chapter IX Diseases of the circulatory system | I60-I69 Cerebrovascular diseases | I61 Intracerebral haemorrhage
Cardiovascular	icd10-I62	I62 Other nontraumatic intracranial haemorrhage	NA	truncated: true	Chapter IX Diseases of the circulatory system | I60-I69 Cerebrovascular diseases | I62 Other nontraumatic intracranial haemorrhage
Cardiovascular	icd10-I63	I63 Cerebral infarction	NA	truncated: true	Chapter IX Diseases of the circulatory system | I60-I69 Cerebrovascular diseases | I63 Cerebral infarction
Cardiovascular	icd10-I65	I65 Occlusion and stenosis of precerebral arteries, not resulting in cerebral infarction	NA	truncated: true	Chapter IX Diseases of the circulatory system | I60-I69 Cerebrovascular diseases | I65 Occlusion and stenosis of precerebral arteries, not resulting in cerebral infarction
Cardiovascular	icd10-I66	I66 Occlusion and stenosis of cerebral arteries, not resulting in cerebral infarction	NA	truncated: true	Chapter IX Diseases of the circulatory system | I60-I69 Cerebrovascular diseases | I66 Occlusion and stenosis of cerebral arteries, not resulting in cerebral infarction
Cardiovascular	icd10-I67	I67 Other cerebrovascular diseases	NA	truncated: true	Chapter IX Diseases of the circulatory system | I60-I69 Cerebrovascular diseases | I67 Other cerebrovascular diseases
Cardiovascular	icd10-I69	I69 Sequelae of cerebrovascular disease	NA	truncated: true	Chapter IX Diseases of the circulatory system | I60-I69 Cerebrovascular diseases | I69 Sequelae of cerebrovascular disease
Cardiovascular	icd10-I70	I70 Atherosclerosis	NA	truncated: true	Chapter IX Diseases of the circulatory system | I70-I79 Diseases of arteries, arterioles and capillaries | I70 Atherosclerosis
Cardiovascular	icd10-I71	I71 Aortic aneurysm and dissection	NA	truncated: true	Chapter IX Diseases of the circulatory system | I70-I79 Diseases of arteries, arterioles and capillaries | I71 Aortic aneurysm and dissection
Cardiovascular	icd10-I72	I72 Other aneurysm	NA	truncated: true	Chapter IX Diseases of the circulatory system | I70-I79 Diseases of arteries, arterioles and capillaries | I72 Other aneurysm
Cardiovascular	icd10-I73	I73 Other peripheral vascular diseases	NA	truncated: true	Chapter IX Diseases of the circulatory system | I70-I79 Diseases of arteries, arterioles and capillaries | I73 Other peripheral vascular diseases
Cardiovascular	icd10-I74	I74 Arterial embolism and thrombosis	NA	truncated: true	Chapter IX Diseases of the circulatory system | I70-I79 Diseases of arteries, arterioles and capillaries | I74 Arterial embolism and thrombosis
Cardiovascular	icd10-I77	I77 Other disorders of arteries and arterioles	NA	truncated: true	Chapter IX Diseases of the circulatory system | I70-I79 Diseases of arteries, arterioles and capillaries | I77 Other disorders of arteries and arterioles
Cardiovascular	icd10-I78	I78 Diseases of capillaries	NA	truncated: true	Chapter IX Diseases of the circulatory system | I70-I79 Diseases of arteries, arterioles and capillaries | I78 Diseases of capillaries
Cardiovascular	icd10-I79	I79 Disorders of arteries, arterioles and capillaries in diseases classified elsewhere	NA	truncated: true	Chapter IX Diseases of the circulatory system | I70-I79 Diseases of arteries, arterioles and capillaries | I79 Disorders of arteries, arterioles and capillaries in diseases classified elsewhere
Cardiovascular	icd10-I80	I80 Phlebitis and thrombophlebitis	NA	truncated: true	Chapter IX Diseases of the circulatory system | I80-I89 Diseases of veins, lymphatic vessels and lymph nodes, not elsewhere classified | I80 Phlebitis and thrombophlebitis
Cardiovascular	icd10-I82	I82 Other venous embolism and thrombosis	NA	truncated: true	Chapter IX Diseases of the circulatory system | I80-I89 Diseases of veins, lymphatic vessels and lymph nodes, not elsewhere classified | I82 Other venous embolism and thrombosis
Cardiovascular	icd10-I83	I83 Varicose veins of lower extremities	NA	truncated: true	Chapter IX Diseases of the circulatory system | I80-I89 Diseases of veins, lymphatic vessels and lymph nodes, not elsewhere classified | I83 Varicose veins of lower extremities
Cardiovascular	icd10-I84	I84 Haemorrhoids	NA	truncated: true	Chapter IX Diseases of the circulatory system | I80-I89 Diseases of veins, lymphatic vessels and lymph nodes, not elsewhere classified | I84 Haemorrhoids
Cardiovascular	icd10-I85	I85 Oesophageal varices	NA	truncated: true	Chapter IX Diseases of the circulatory system | I80-I89 Diseases of veins, lymphatic vessels and lymph nodes, not elsewhere classified | I85 Oesophageal varices
Cardiovascular	icd10-I86	I86 Varicose veins of other sites	NA	truncated: true	Chapter IX Diseases of the circulatory system | I80-I89 Diseases of veins, lymphatic vessels and lymph nodes, not elsewhere classified | I86 Varicose veins of other sites
Cardiovascular	icd10-I87	I87 Other disorders of veins	NA	truncated: true	Chapter IX Diseases of the circulatory system | I80-I89 Diseases of veins, lymphatic vessels and lymph nodes, not elsewhere classified | I87 Other disorders of veins
Cardiovascular	icd10-I88	I88 Nonspecific lymphadenitis	NA	truncated: true	Chapter IX Diseases of the circulatory system | I80-I89 Diseases of veins, lymphatic vessels and lymph nodes, not elsewhere classified | I88 Nonspecific lymphadenitis
Cardiovascular	icd10-I89	I89 Other non-infective disorders of lymphatic vessels and lymph nodes	NA	truncated: true	Chapter IX Diseases of the circulatory system | I80-I89 Diseases of veins, lymphatic vessels and lymph nodes, not elsewhere classified | I89 Other non-infective disorders of lymphatic vessels and lymph nodes
Cardiovascular	icd10-I95	I95 Hypotension	NA	truncated: true	Chapter IX Diseases of the circulatory system | I95-I99 Other and unspecified disorders of the circulatory system | I95 Hypotension
Cardiovascular	icd10-I97	I97 Postprocedural disorders of circulatory system, not elsewhere classified	NA	truncated: true	Chapter IX Diseases of the circulatory system | I95-I99 Other and unspecified disorders of the circulatory system | I97 Postprocedural disorders of circulatory system, not elsewhere classified
Cardiovascular	icd10-I98	I98 Other disorders of circulatory system in diseases classified elsewhere	NA	truncated: true	Chapter IX Diseases of the circulatory system | I95-I99 Other and unspecified disorders of the circulatory system | I98 Other disorders of circulatory system in diseases classified elsewhere
Cardiovascular	icd10-M31	M31 Other necrotising vasculopathies	NA	truncated: true	Chapter XIII Diseases of the musculoskeletal system and connective tissue | M20-M25 Other joint disorders | M31 Other necrotising vasculopathies
Cardiovascular	icd10-Q23	Q23 Congenital malformations of aortic and mitral valves	NA	truncated: true	Chapter XVII Congenital malformations, deformations and chromosomal abnormalities | Q20-Q28 Congenital malformations of the circulatory system | Q23 Congenital malformations of aortic and mitral valves
Cardiovascular	icd10-Q24	Q24 Other congenital malformations of heart	NA	truncated: true	Chapter XVII Congenital malformations, deformations and chromosomal abnormalities | Q20-Q28 Congenital malformations of the circulatory system | Q24 Other congenital malformations of heart
Cardiovascular	icd10-Q25	Q25 Congenital malformations of great arteries	NA	truncated: true	Chapter XVII Congenital malformations, deformations and chromosomal abnormalities | Q20-Q28 Congenital malformations of the circulatory system | Q25 Congenital malformations of great arteries
Cardiovascular	icd10-Q27	Q27 Other congenital malformations of peripheral vascular system	NA	truncated: true	Chapter XVII Congenital malformations, deformations and chromosomal abnormalities | Q20-Q28 Congenital malformations of the circulatory system | Q27 Other congenital malformations of peripheral vascular system
Cardiovascular	icd10-Q28	Q28 Other congenital malformations of circulatory system	NA	truncated: true	Chapter XVII Congenital malformations, deformations and chromosomal abnormalities | Q20-Q28 Congenital malformations of the circulatory system | Q28 Other congenital malformations of circulatory system
Cardiovascular	icd10-R00	R00 Abnormalities of heart beat	NA	truncated: true	Chapter XVIII Symptoms, signs and abnormal clinical and laboratory findings, not elsewhere classified | R00-R09 Symptoms and signs involving the circulatory and respiratory systems | R00 Abnormalities of heart beat
Cardiovascular	icd10-R01	R01 Cardiac murmurs and other cardiac sounds	NA	truncated: true	Chapter XVIII Symptoms, signs and abnormal clinical and laboratory findings, not elsewhere classified | R00-R09 Symptoms and signs involving the circulatory and respiratory systems | R01 Cardiac murmurs and other cardiac sounds
Cardiovascular	icd10-R03	R03 Abnormal blood-pressure reading, without diagnosis	NA	truncated: true	Chapter XVIII Symptoms, signs and abnormal clinical and laboratory findings, not elsewhere classified | R00-R09 Symptoms and signs involving the circulatory and respiratory systems | R03 Abnormal blood-pressure reading, without diagnosis
Cardiovascular	icd10-R09	R09 Other symptoms and signs involving the circulatory and respiratory systems	NA	truncated: true	Chapter XVIII Symptoms, signs and abnormal clinical and laboratory findings, not elsewhere classified | R00-R09 Symptoms and signs involving the circulatory and respiratory systems | R09 Other symptoms and signs involving the circulatory and respiratory systems
Cardiovascular	icd10-T46	T46 Poisoning by agents primarily affecting the cardiovascular system	NA	truncated: true	Chapter XIX Injury, poisoning and certain other consequences of external causes | T36-T50 Poisoning by drugs, medicaments and biological substances | T46 Poisoning by agents primarily affecting the cardiovascular system
Cardiovascular	icd10-T82	T82 Complications of cardiac and vascular prosthetic devices, implants and grafts	NA	truncated: true	Chapter XIX Injury, poisoning and certain other consequences of external causes | T80-T88 Complications of surgical and medical care, not elsewhere classified | T82 Complications of cardiac and vascular prosthetic devices, implants and grafts
Cardiovascular	icd10-Y52	Y52 Agents primarily affecting the cardiovascular system	NA	truncated: true	Chapter XX External causes of morbidity and mortality | Y40-Y59 Drugs, medicaments and biological substances causing adverse effects in therapeutic use | Y52 Agents primarily affecting the cardiovascular system
Cardiovascular	MAP-auto_irnt	Mean arterial pressure, automated reading	NA	(SBP [4080] + 2 * DBP [4079]) / 3	NA
Cardiovascular	MAP-auto_medadj_irnt	Mean arterial pressure, automated reading, adjusted by medication	NA	(SBP [4080] + 2 * DBP [4079]) / 3, adjusted by the use of blood pressure lowering medication (6153_2 and 6177_2)	NA
Cardiovascular	MAP-auto_medadj_raw	Mean arterial pressure, automated reading, adjusted by medication	NA	(SBP [4080] + 2 * DBP [4079]) / 3, adjusted by the use of blood pressure lowering medication (6153_2 and 6177_2)	NA
Cardiovascular	MAP-auto_raw	Mean arterial pressure, automated reading	NA	(SBP [4080] + 2 * DBP [4079]) / 3	NA
Cardiovascular	MAP-combined_irnt	Mean arterial pressure, combined automated + manual reading	NA	(SBP [4080, 93] + 2 * DBP [4079, 94]) / 3	NA
Cardiovascular	MAP-combined_medadj_irnt	Mean arterial pressure, combined automated + manual reading, adjusted by medication	NA	(SBP [4080, 93] + 2 * DBP [4079, 94]) / 3, adjusted by the use of blood pressure lowering medication (6153_2 and 6177_2)	NA
Cardiovascular	MAP-combined_medadj_raw	Mean arterial pressure, combined automated + manual reading, adjusted by medication	NA	(SBP [4080, 93] + 2 * DBP [4079, 94]) / 3, adjusted by the use of blood pressure lowering medication (6153_2 and 6177_2)	NA
Cardiovascular	MAP-combined_raw	Mean arterial pressure, combined automated + manual reading	NA	(SBP [4080, 93] + 2 * DBP [4079, 94]) / 3	NA
Cardiovascular	MAP-manual_irnt	Mean arterial pressure, manual reading	NA	(SBP [93] + 2 * DBP [94]) / 3	NA
Cardiovascular	MAP-manual_medadj_irnt	Mean arterial pressure, manual reading, adjusted by medication	NA	(SBP [93] + 2 * DBP [94]) / 3, adjusted by the use of blood pressure lowering medication (6153_2 and 6177_2)	NA
Cardiovascular	MAP-manual_medadj_raw	Mean arterial pressure, manual reading, adjusted by medication	NA	(SBP [93] + 2 * DBP [94]) / 3, adjusted by the use of blood pressure lowering medication (6153_2 and 6177_2)	NA
Cardiovascular	MAP-manual_raw	Mean arterial pressure, manual reading	NA	(SBP [93] + 2 * DBP [94]) / 3	NA
Cardiovascular	phecode-1007	Injury to blood vessels	NA	NA	injuries & poisonings
Cardiovascular	phecode-394	Rheumatic disease of the heart valves	NA	NA	circulatory system
Cardiovascular	phecode-394.2	Mitral valve disease	NA	NA	circulatory system
Cardiovascular	phecode-394.3	Aortic valve disease	NA	NA	circulatory system
Cardiovascular	phecode-394.7	Disease of tricuspid valve	NA	NA	circulatory system
Cardiovascular	phecode-395	Heart valve disorders	NA	NA	circulatory system
Cardiovascular	phecode-395.1	Nonrheumatic mitral valve disorders	NA	NA	circulatory system
Cardiovascular	phecode-395.2	Nonrheumatic aortic valve disorders	NA	NA	circulatory system
Cardiovascular	phecode-395.3	Nonrheumatic tricuspid valve disorders	NA	NA	circulatory system
Cardiovascular	phecode-395.4	Nonrheumatic pulmonary valve disorders	NA	NA	circulatory system
Cardiovascular	phecode-395.6	Heart valve replaced	NA	NA	circulatory system
Cardiovascular	phecode-396	Abnormal heart sounds	NA	NA	circulatory system
Cardiovascular	phecode-401	Hypertension	NA	NA	circulatory system
Cardiovascular	phecode-401.1	Essential hypertension	NA	NA	circulatory system
Cardiovascular	phecode-401.2	Hypertensive heart and/or renal disease	NA	NA	circulatory system
Cardiovascular	phecode-401.21	Hypertensive heart disease	NA	NA	circulatory system
Cardiovascular	phecode-401.22	Hypertensive chronic kidney disease	NA	NA	circulatory system
Cardiovascular	phecode-401.3	Other hypertensive complications	NA	NA	circulatory system
Cardiovascular	phecode-402	Elevated blood pressure reading without diagnosis of hypertension	NA	NA	circulatory system
Cardiovascular	phecode-411	Ischemic Heart Disease	NA	NA	circulatory system
Cardiovascular	phecode-411.1	Unstable angina (intermediate coronary syndrome)	NA	NA	circulatory system
Cardiovascular	phecode-411.2	Myocardial infarction	NA	NA	circulatory system
Cardiovascular	phecode-411.3	Angina pectoris	NA	NA	circulatory system
Cardiovascular	phecode-411.4	Coronary atherosclerosis	NA	NA	circulatory system
Cardiovascular	phecode-411.41	Aneurysm and dissection of heart	NA	NA	circulatory system
Cardiovascular	phecode-411.8	Other chronic ischemic heart disease, unspecified	NA	NA	circulatory system
Cardiovascular	phecode-411.9	Other acute and subacute forms of ischemic heart disease	NA	NA	circulatory system
Cardiovascular	phecode-414	Other forms of chronic heart disease	NA	NA	circulatory system
Cardiovascular	phecode-415	Pulmonary heart disease	NA	NA	circulatory system
Cardiovascular	phecode-415.1	Acute pulmonary heart disease	NA	NA	circulatory system
Cardiovascular	phecode-415.11	Pulmonary embolism and infarction, acute	NA	NA	circulatory system
Cardiovascular	phecode-415.2	Chronic pulmonary heart disease	NA	NA	circulatory system
Cardiovascular	phecode-415.21	Primary pulmonary hypertension	NA	NA	circulatory system
Cardiovascular	phecode-416	Cardiomegaly	NA	NA	circulatory system
Cardiovascular	phecode-418	Nonspecific chest pain	NA	NA	circulatory system
Cardiovascular	phecode-418.1	Precordial pain	NA	NA	circulatory system
Cardiovascular	phecode-420	Carditis	NA	NA	circulatory system
Cardiovascular	phecode-420.1	Myocarditis	NA	NA	circulatory system
Cardiovascular	phecode-420.2	Pericarditis	NA	NA	circulatory system
Cardiovascular	phecode-420.21	Acute pericarditis	NA	NA	circulatory system
Cardiovascular	phecode-420.3	Endocarditis	NA	NA	circulatory system
Cardiovascular	phecode-425	Cardiomyopathy	NA	NA	circulatory system
Cardiovascular	phecode-425.1	Primary/intrinsic cardiomyopathies	NA	NA	circulatory system
Cardiovascular	phecode-425.11	Hypertrophic obstructive cardiomyopathy	NA	NA	circulatory system
Cardiovascular	phecode-425.12	Other hypertrophic cardiomyopathy	NA	NA	circulatory system
Cardiovascular	phecode-426	Cardiac conduction disorders	NA	NA	circulatory system
Cardiovascular	phecode-426.2	Atrioventricular [AV] block	NA	NA	circulatory system
Cardiovascular	phecode-426.21	First degree AV block	NA	NA	circulatory system
Cardiovascular	phecode-426.23	Second degree AV block	NA	NA	circulatory system
Cardiovascular	phecode-426.24	Atrioventricular block, complete	NA	NA	circulatory system
Cardiovascular	phecode-426.25	Other heart block	NA	NA	circulatory system
Cardiovascular	phecode-426.3	Bundle branch block	NA	NA	circulatory system
Cardiovascular	phecode-426.31	Right bundle branch block	NA	NA	circulatory system
Cardiovascular	phecode-426.32	Left bundle branch block	NA	NA	circulatory system
Cardiovascular	phecode-426.4	Anomalous atrioventricular excitation	NA	NA	circulatory system
Cardiovascular	phecode-426.8	Other cardiac conduction disorders	NA	NA	circulatory system
Cardiovascular	phecode-426.9	Cardiac pacemaker/device in situ	NA	NA	circulatory system
Cardiovascular	phecode-426.91	Cardiac pacemaker in situ	NA	NA	circulatory system
Cardiovascular	phecode-427	Cardiac dysrhythmias	NA	NA	circulatory system
Cardiovascular	phecode-427.1	Paroxysmal tachycardia, unspecified	NA	NA	circulatory system
Cardiovascular	phecode-427.11	Paroxysmal supraventricular tachycardia	NA	NA	circulatory system
Cardiovascular	phecode-427.12	Paroxysmal ventricular tachycardia	NA	NA	circulatory system
Cardiovascular	phecode-427.2	Atrial fibrillation and flutter	NA	NA	circulatory system
Cardiovascular	phecode-427.3	Other specified cardiac dysrhythmias	NA	NA	circulatory system
Cardiovascular	phecode-427.4	Cardiac arrest and ventricular fibrillation	NA	NA	circulatory system
Cardiovascular	phecode-427.42	Cardiac arrest	NA	NA	circulatory system
Cardiovascular	phecode-427.5	Arrhythmia (cardiac) NOS	NA	NA	circulatory system
Cardiovascular	phecode-427.6	Premature beats	NA	NA	circulatory system
Cardiovascular	phecode-427.61	Supraventricular premature beats	NA	NA	circulatory system
Cardiovascular	phecode-427.7	Tachycardia NOS	NA	NA	circulatory system
Cardiovascular	phecode-427.8	Sinoatrial node dysfunction (Bradycardia)	NA	NA	circulatory system
Cardiovascular	phecode-427.9	Palpitations	NA	NA	circulatory system
Cardiovascular	phecode-428	Congestive heart failure; nonhypertensive	NA	NA	circulatory system
Cardiovascular	phecode-428.1	Congestive heart failure (CHF) NOS	NA	NA	circulatory system
Cardiovascular	phecode-428.2	Heart failure NOS	NA	NA	circulatory system
Cardiovascular	phecode-429	Ill-defined descriptions and complications of heart disease	NA	NA	circulatory system
Cardiovascular	phecode-429.2	Abnormal function study of cardiovascular system	NA	NA	circulatory system
Cardiovascular	phecode-429.3	Symptoms involving cardiovascular system	NA	NA	circulatory system
Cardiovascular	phecode-430	Intracranial hemorrhage	NA	NA	circulatory system
Cardiovascular	phecode-430.1	Subarachnoid hemorrhage	NA	NA	circulatory system
Cardiovascular	phecode-430.2	Intracerebral hemorrhage	NA	NA	circulatory system
Cardiovascular	phecode-430.3	Subdural hemorrhage	NA	NA	circulatory system
Cardiovascular	phecode-433	Cerebrovascular disease	NA	NA	circulatory system
Cardiovascular	phecode-433.1	Occlusion and stenosis of precerebral arteries	NA	NA	circulatory system
Cardiovascular	phecode-433.11	Occlusion of cerebral arteries, with cerebral infarction	NA	NA	circulatory system
Cardiovascular	phecode-433.12	Cerebral atherosclerosis	NA	NA	circulatory system
Cardiovascular	phecode-433.2	Occlusion of cerebral arteries	NA	NA	circulatory system
Cardiovascular	phecode-433.21	Cerebral artery occlusion, with cerebral infarction	NA	NA	circulatory system
Cardiovascular	phecode-433.3	Cerebral ischemia	NA	NA	circulatory system
Cardiovascular	phecode-433.31	Transient cerebral ischemia	NA	NA	circulatory system
Cardiovascular	phecode-433.5	Cerebral aneurysm	NA	NA	circulatory system
Cardiovascular	phecode-433.8	Late effects of cerebrovascular disease	NA	NA	circulatory system
Cardiovascular	phecode-440	Atherosclerosis	NA	NA	circulatory system
Cardiovascular	phecode-440.1	Atherosclerosis of renal artery	NA	NA	circulatory system
Cardiovascular	phecode-440.2	Atherosclerosis of the extremities	NA	NA	circulatory system
Cardiovascular	phecode-440.9	Atherosclerosis of aorta	NA	NA	circulatory system
Cardiovascular	phecode-441	Vascular insufficiency of intestine	NA	NA	circulatory system
Cardiovascular	phecode-441.1	Acute vascular insufficiency of intestine	NA	NA	circulatory system
Cardiovascular	phecode-442	Other aneurysm	NA	NA	circulatory system
Cardiovascular	phecode-442.1	Aortic aneurysm	NA	NA	circulatory system
Cardiovascular	phecode-442.11	Abdominal aortic aneurysm	NA	NA	circulatory system
Cardiovascular	phecode-442.2	Aneurysm of iliac artery	NA	NA	circulatory system
Cardiovascular	phecode-442.3	Aneurysm of artery of lower extremity	NA	NA	circulatory system
Cardiovascular	phecode-442.8	Aneurysm of other specified artery	NA	NA	circulatory system
Cardiovascular	phecode-443	Peripheral vascular disease	NA	NA	circulatory system
Cardiovascular	phecode-443.1	Raynaud's syndrome	NA	NA	circulatory system
Cardiovascular	phecode-443.7	Peripheral angiopathy in diseases classified elsewhere	NA	NA	circulatory system
Cardiovascular	phecode-443.9	Peripheral vascular disease, unspecified	NA	NA	circulatory system
Cardiovascular	phecode-444	Arterial embolism and thrombosis	NA	NA	circulatory system
Cardiovascular	phecode-444.1	Arterial embolism and thrombosis of lower extremity artery	NA	NA	circulatory system
Cardiovascular	phecode-446	Polyarteritis nodosa and allied conditions	NA	NA	circulatory system
Cardiovascular	phecode-446.4	Wegener's granulomatosis	NA	NA	circulatory system
Cardiovascular	phecode-446.5	Giant cell arteritis	NA	NA	circulatory system
Cardiovascular	phecode-446.9	Arteritis NOS	NA	NA	circulatory system
Cardiovascular	phecode-447	Other disorders of arteries and arterioles	NA	NA	circulatory system
Cardiovascular	phecode-447.1	Stricture of artery	NA	NA	circulatory system
Cardiovascular	phecode-448	Disease of capillaries	NA	NA	circulatory system
Cardiovascular	phecode-450	Noninfectious disorders of lymphatic channels	NA	NA	circulatory system
Cardiovascular	phecode-451	Phlebitis and thrombophlebitis	NA	NA	circulatory system
Cardiovascular	phecode-451.2	Phlebitis and thrombophlebitis of lower extremities	NA	NA	circulatory system
Cardiovascular	phecode-452	Other venous embolism and thrombosis	NA	NA	circulatory system
Cardiovascular	phecode-454	Varicose veins	NA	NA	circulatory system
Cardiovascular	phecode-454.1	Varicose veins of lower extremity	NA	NA	circulatory system
Cardiovascular	phecode-454.11	Varicose veins of lower extremity, symptomtic	NA	NA	circulatory system
Cardiovascular	phecode-456	Chronic venous insufficiency [CVI]	NA	NA	circulatory system
Cardiovascular	phecode-457	Encounter for long-term (current) use of anticoagulants, antithrombotics, aspirin	NA	NA	circulatory system
Cardiovascular	phecode-458	Hypotension	NA	NA	circulatory system
Cardiovascular	phecode-458.1	Orthostatic hypotension	NA	NA	circulatory system
Cardiovascular	phecode-458.2	Iatrogenic hypotension	NA	NA	circulatory system
Cardiovascular	phecode-458.9	Hypotension NOS	NA	NA	circulatory system
Cardiovascular	phecode-459	Other disorders of circulatory system	NA	NA	circulatory system
Cardiovascular	phecode-459.1	Hemorrhage NOS	NA	NA	circulatory system
Cardiovascular	phecode-459.9	Circulatory disease NEC	NA	NA	circulatory system
Cardiovascular	phecode-477	Epistaxis or throat hemorrhage	NA	NA	respiratory
Cardiovascular	phecode-671-females	Venous/cerebrovascular complications embolism in pregnancy and the puerperium	NA	NA	pregnancy complications
Cardiovascular	phecode-747	Cardiac and circulatory congenital anomalies	NA	NA	congenital anomalies
Cardiovascular	phecode-747.1	Cardiac congenital anomalies	NA	NA	congenital anomalies
Cardiovascular	phecode-747.11	Cardiac shunt/ heart septal defect	NA	NA	congenital anomalies
Cardiovascular	phecode-747.12	Valvular heart disease/ heart chambers	NA	NA	congenital anomalies
Cardiovascular	phecode-747.13	Congenital anomalies of great vessels	NA	NA	congenital anomalies
Cardiovascular	phecode-747.2	Congenital anomalies of peripheral vascular system	NA	NA	congenital anomalies
Cardiovascular	phecode-782.3	Edema	NA	NA	symptoms
Cardiovascular	phecode-782.6	Pallor and flushing	NA	NA	symptoms
Cardiovascular	phecode-788	Syncope and collapse	NA	NA	symptoms
Cardiovascular	phecode-793.2	Nonspecific abnormal findings on radiological and other examination of other intrathoracic organs (echocardiogram, etc)	NA	NA	symptoms
Cardiovascular	phecode-797.1	Cardiogenic shock	NA	NA	symptoms
Cardiovascular	phecode-850	Hemorrhage or hematoma complicating a procedure	NA	NA	injuries & poisonings
Cardiovascular	phecode-854	Complications of cardiac/vascular device, implant, and graft	NA	NA	injuries & poisonings
Cardiovascular	phecode-972	Poisoning by agents primarily affecting the cardiovascular system	NA	NA	injuries & poisonings
Cardiovascular	PP-auto_irnt	Pulse pressure, automated reading	NA	SBP (4080) - DBP (4079)	NA
Cardiovascular	PP-auto_medadj_irnt	Pulse pressure, automated reading, adjusted by medication	NA	SBP (4080) - DBP (4079), adjusted by the use of blood pressure lowering medication (6153_2 and 6177_2)	NA
Cardiovascular	PP-auto_medadj_raw	Pulse pressure, automated reading, adjusted by medication	NA	SBP (4080) - DBP (4079), adjusted by the use of blood pressure lowering medication (6153_2 and 6177_2)	NA
Cardiovascular	PP-auto_raw	Pulse pressure, automated reading	NA	SBP (4080) - DBP (4079)	NA
Cardiovascular	PP-combined_irnt	Pulse pressure, combined automated + manual reading	NA	SBP (4080, 93) - DBP (4079, 94)	NA
Cardiovascular	PP-combined_medadj_irnt	Pulse pressure, combined automated + manual reading, adjusted by medication	NA	SBP (4080, 93) - DBP (4079, 94), adjusted by the use of blood pressure lowering medication (6153_2 and 6177_2)	NA
Cardiovascular	PP-combined_medadj_raw	Pulse pressure, combined automated + manual reading, adjusted by medication	NA	SBP (4080, 93) - DBP (4079, 94), adjusted by the use of blood pressure lowering medication (6153_2 and 6177_2)	NA
Cardiovascular	PP-combined_raw	Pulse pressure, combined automated + manual reading	NA	SBP (4080, 93) - DBP (4079, 94)	NA
Cardiovascular	PP-manual_irnt	Pulse pressure, manual reading	NA	SBP (93) - DBP (94)	NA
Cardiovascular	PP-manual_medadj_irnt	Pulse pressure, manual reading, adjusted by medication	NA	SBP (93) - DBP (94), adjusted by the use of blood pressure lowering medication (6153_2 and 6177_2)	NA
Cardiovascular	PP-manual_medadj_raw	Pulse pressure, manual reading, adjusted by medication	NA	SBP (93) - DBP (94), adjusted by the use of blood pressure lowering medication (6153_2 and 6177_2)	NA
Cardiovascular	PP-manual_raw	Pulse pressure, manual reading	NA	SBP (93) - DBP (94)	NA
Cardiovascular	SBP-auto_medadj_irnt	Systolic blood pressure, automated reading, adjusted by medication	NA	SBP (automated reading; 4080) adjusted by the use of blood pressure lowering medication (6153_2 and 6177_2)	NA
Cardiovascular	SBP-auto_medadj_raw	Systolic blood pressure, automated reading, adjusted by medication	NA	SBP (automated reading; 4080) adjusted by the use of blood pressure lowering medication (6153_2 and 6177_2)	NA
Cardiovascular	SBP-combined_irnt	Systolic blood pressure, combined automated + manual reading	NA	Combination of DBP automated (4080) + manual (93) reading	NA
Cardiovascular	SBP-combined_medadj_irnt	Systolic blood pressure, combined automated + manual reading, adjusted by medication	NA	Combination of DBP automated (4080) + manual (93) reading, adjusted by the use of blood pressure lowering medication (6153_2 and 6177_2)	NA
Cardiovascular	SBP-combined_medadj_raw	Systolic blood pressure, combined automated + manual reading, adjusted by medication	NA	Combination of DBP automated (4080) + manual (93) reading, adjusted by the use of blood pressure lowering medication (6153_2 and 6177_2)	NA
Cardiovascular	SBP-combined_raw	Systolic blood pressure, combined automated + manual reading	NA	Combination of DBP automated (4080) + manual (93) reading	NA
Cardiovascular	SBP-manual_medadj_irnt	Systolic blood pressure, manual reading, adjusted by medication	NA	SBP (manual reading; 93) adjusted by the use of blood pressure lowering medication (6153_2 and 6177_2)	NA
Cardiovascular	SBP-manual_medadj_raw	Systolic blood pressure, manual reading, adjusted by medication	NA	SBP (manual reading; 93) adjusted by the use of blood pressure lowering medication (6153_2 and 6177_2)	NA
Cognitive	398	Number of correct matches in round	NA	This is the number of correct matches in the round. It should always be 3 for a 2x3 game and 6 for a 3x4 game, unless the participant abandoned before finishing.	UK Biobank Assessment Centre > Cognitive function > Pairs matching
Cognitive	399	Number of incorrect matches in round	NA	A value of 0 indicates the participant made no mistakes.	UK Biobank Assessment Centre > Cognitive function > Pairs matching
Cognitive	400	Time to complete round	NA	NA	UK Biobank Assessment Centre > Cognitive function > Pairs matching
Cognitive	403	Number of times snap-button pressed	NA	This indicates the number of times the snap-button was pressed (i.e. the user indicated the cards matched) in each round.	UK Biobank Assessment Centre > Cognitive function > Reaction time
Cognitive	404	Duration to first press of snap-button in each round	NA	This gives the interval between the cards being displayed and the participant pressing the snap-button to indicate a match. Note that the time is recorded regardless of whether the cards shown formed a matching pair. ~F401~ and ~F402~ need to be compared to determine if the cards were the same. Each pair was displayed for 2 seconds, followed by a 1 second gap. If the button-press occurred during a gap then it was recorded against the previous pair, giving a value in the range 2001-2999ms.	UK Biobank Assessment Centre > Cognitive function > Reaction time
Cognitive	4282	Maximum digits remembered correctly	NA	Longest number correctly recalled during the numeric memory test. A value of -1 is recorded if the participant chose to abandon the test before completing the first round.	UK Biobank Assessment Centre > Cognitive function > Numeric memory
Cognitive	4283	Number of rounds of numeric memory test performed	NA	Number of rounds of numeric memory test performed	UK Biobank Assessment Centre > Cognitive function > Numeric memory
Cognitive	4288	Time to answer	NA	This is the time between completing the initial prompt and displaying answer. Between the initial prompt and the final challenge, various other tests were done so the time here depends strongly on how long the participants took to do these intervening tests and the number/complexity of them. The number of intervening tests has varied throughout the study, generally being larger at the imaging centres than in the original assessment centres, and hence there is systematic bias across time.	UK Biobank Assessment Centre > Cognitive function > Prospective memory
Cognitive	4290	Duration screen displayed	NA	Time for which screen was visible.	UK Biobank Assessment Centre > Cognitive function > Prospective memory
Cognitive	20016	Fluid intelligence score	NA	This is a simple unweighted sum of the number of correct answers given to the 13 fluid intelligence questions. Participants who did not answer all of the questions within the allotted 2 minute limit are scored as zero for each of the unattempted questions.	UK Biobank Assessment Centre > Cognitive function > Fluid intelligence / reasoning
Cognitive	20018	Prospective memory result	NA	This field condenses the results of the prospective memory test into 3 groups. It does not distinguish between people who, at the first attempt, followed the on-screen instruction (thereby giving an incorrect result) and people who remembered to ignore the instruction but did not correctly recall what to do instead. Please see the constituent parts ~F4292~ and ~F4293~ if additional detail is required.	UK Biobank Assessment Centre > Cognitive function > Prospective memory
Cognitive	20023	Mean time to correctly identify matches	NA	This field is the mean duration to first press of snap-button summed over rounds in which both cards matched. It gives a crude measure of the raw processing+reaction speed of a participant. The following data points were excluded when forming the average: Rounds 0-4 were regarded as "training"; Times under 50ms must be due to anticipation rather than reaction; Times over 2000ms were ignored as the cards had disappeared by then. Values were rounded to the nearest whole number.	UK Biobank Assessment Centre > Cognitive function > Reaction time
Cognitive	20128	Number of fluid intelligence questions attempted within time limit	NA	Number of fluid intelligence questions attempted within time limit. As the questions were asked in a constant order, and it was not possible to skip any, this value also represents the highest numbered question that the participant attempted.	UK Biobank Assessment Centre > Cognitive function > Fluid intelligence / reasoning
Cognitive	1707-1	Handedness (chirality/laterality)	Right-handed	ACE touchscreen question "Are you right or left handed?" This question was dropped from the touchscreen protocol on 24/10/2016.	UK Biobank Assessment Centre > Touchscreen > Early life factors
Cognitive	1707-2	Handedness (chirality/laterality)	Left-handed	ACE touchscreen question "Are you right or left handed?" This question was dropped from the touchscreen protocol on 24/10/2016.	UK Biobank Assessment Centre > Touchscreen > Early life factors
Cognitive	1707-3	Handedness (chirality/laterality)	Use both right and left hands equally	ACE touchscreen question "Are you right or left handed?" This question was dropped from the touchscreen protocol on 24/10/2016.	UK Biobank Assessment Centre > Touchscreen > Early life factors
Cognitive	4287-4287	Test completion status	NA	NA	UK Biobank Assessment Centre > Cognitive function > Prospective memory
Cognitive	4291-4291	Number of attempts	NA	NA	UK Biobank Assessment Centre > Cognitive function > Prospective memory
Cognitive	4292-0	PM: initial answer	Blue square	Participants were allowed up to 2 attempts to correctly recall the colour/shape shown to them earlier in the touchscreen section. This is the first answer they gave.	UK Biobank Assessment Centre > Cognitive function > Prospective memory
Cognitive	4292-1	PM: initial answer	Pink star	Participants were allowed up to 2 attempts to correctly recall the colour/shape shown to them earlier in the touchscreen section. This is the first answer they gave.	UK Biobank Assessment Centre > Cognitive function > Prospective memory
Cognitive	4292-3	PM: initial answer	Orange circle	Participants were allowed up to 2 attempts to correctly recall the colour/shape shown to them earlier in the touchscreen section. This is the first answer they gave.	UK Biobank Assessment Centre > Cognitive function > Prospective memory
Cognitive	4293-1	PM: final answer	Pink star	Participants were allowed up to 2 attempts to correctly recall the colour/shape shown to them earlier in the touchscreen section. This is the final answer they gave - whether it is their first or second attempt can be gauged from ~F4291~.	UK Biobank Assessment Centre > Cognitive function > Prospective memory
Cognitive	4293-2	PM: final answer	Grey cross	Participants were allowed up to 2 attempts to correctly recall the colour/shape shown to them earlier in the touchscreen section. This is the final answer they gave - whether it is their first or second attempt can be gauged from ~F4291~.	UK Biobank Assessment Centre > Cognitive function > Prospective memory
Cognitive	4293-3	PM: final answer	Orange circle	Participants were allowed up to 2 attempts to correctly recall the colour/shape shown to them earlier in the touchscreen section. This is the final answer they gave - whether it is their first or second attempt can be gauged from ~F4291~.	UK Biobank Assessment Centre > Cognitive function > Prospective memory
Cognitive	4294-0	Final attempt correct	no	True if final answer given was correct.	UK Biobank Assessment Centre > Cognitive function > Prospective memory
Cognitive	4294-1	Final attempt correct	yes	True if final answer given was correct.	UK Biobank Assessment Centre > Cognitive function > Prospective memory
Cognitive	4294-9	Final attempt correct	abandon	True if final answer given was correct.	UK Biobank Assessment Centre > Cognitive function > Prospective memory
Cognitive	4924-4924	Attempted fluid intelligence (FI) test.	NA	ACE touchscreen question "In this next game you will have two minutes to do as many puzzle questions as possible. Don't spend too long on any one puzzle - you can skip any puzzle if you wish.". Participants were offered the chance to skip the Fluid Intelligence test at this point.	UK Biobank Assessment Centre > Cognitive function > Fluid intelligence / reasoning
Cognitive	4935-4935	FI1 : numeric addition test	NA	ACE touchscreen question "Add the following numbers together: 1 2 3 4 5 - is the answer?". Part 1 of Fluid Intelligence test. Asked to choose from 13, 14, 15, 16 or 17.	UK Biobank Assessment Centre > Cognitive function > Fluid intelligence / reasoning
Cognitive	4946-4946	FI2 : identify largest number	NA	ACE touchscreen question "Which number is the largest?". Part 2 of Fluid Intelligence test. Asked to choose from 642, 308, 987, 714 and 253.	UK Biobank Assessment Centre > Cognitive function > Fluid intelligence / reasoning
Cognitive	4957-4957	FI3 : word interpolation	NA	ACE touchscreen question "Bud is to Flower as Child is to?". Part 3 of Fluid Intelligence test. Offered choice from Grow, Develop, Improve, Adult and Old.	UK Biobank Assessment Centre > Cognitive function > Fluid intelligence / reasoning
Cognitive	4968-4968	FI4 : positional arithmetic	NA	ACE touchscreen question "11 12 13 14 15 16 17 18 Divide the sixth number to the right of twelve by three. Is the answer?". Part 4 of Fluid Intelligence test. Offered choice from 5, 6, 7, or 8.	UK Biobank Assessment Centre > Cognitive function > Fluid intelligence / reasoning
Cognitive	4979-4979	FI5 : family relationship calculation	NA	ACE touchscreen question "If Truda's mother's brother is Tim's sister's father, what relation is Truda to Tim?". Part 5 of Fluid Intelligence test. Offered choice from Aunt, Sister, Niece, Cousin, No-relation.	UK Biobank Assessment Centre > Cognitive function > Fluid intelligence / reasoning
Cognitive	4990-4990	FI6 : conditional arithmetic	NA	ACE touchscreen question "If sixty is more than half of seventy-five, multiply twenty-three by three. If not subtract 15 from eighty-five. Is the answer?". Part 6 of Fluid Intelligence test. Offered choice from 68, 69, 70, 71, 72.	UK Biobank Assessment Centre > Cognitive function > Fluid intelligence / reasoning
Cognitive	5001-5001	FI7 : synonym	NA	ACE touchscreen question "Stop means the same as?". Part 7 of Fluid Intelligence test. Offered choice from Pause, Close, Cease, Break or Rest.	UK Biobank Assessment Centre > Cognitive function > Fluid intelligence / reasoning
Cognitive	5012-5012	FI8 : chained arithmetic	NA	ACE touchscreen question "If David is twenty-one and Owen is nineteen and Daniel is nine years younger than David, what is half their combined age?". Part 8 of Fluid Intelligence test. Offered choice from 25, 26, 27, 28 or 29.	UK Biobank Assessment Centre > Cognitive function > Fluid intelligence / reasoning
Cognitive	5556-5556	FI9 : concept interpolation	NA	ACE touchscreen question "Age is to Years as Height is to?". Part 9 of Fluid Intelligence test. Offered choice from Long, Deep, Top, Metres or Tall.	UK Biobank Assessment Centre > Cognitive function > Fluid intelligence / reasoning
Cognitive	5699-5699	FI10 : arithmetic sequence recognition	NA	ACE touchscreen question "150 ... 137 ... 125 ... 114 ... 104 ... What comes next?". Part 10 of Fluid Intelligence test. Offered choice from 92, 93, 94, 95 or 96.	UK Biobank Assessment Centre > Cognitive function > Fluid intelligence / reasoning
Cognitive	5779-5779	FI11 : antonym	NA	ACE touchscreen question "Relaxed means the opposite of?". Part 11 of Fluid Intelligence test. Offered choice from Calm, Anxious, Cool, Worried, Tense.	UK Biobank Assessment Centre > Cognitive function > Fluid intelligence / reasoning
Cognitive	5790-5790	FI12 : square sequence recognition	NA	ACE touchscreen question "100 ... 99 ... 95 ... 86 ... 70 ... What comes next?". Part 12 of Fluid Intelligence test. Offered choice from 45, 46, 47, 48, 49, 50.	UK Biobank Assessment Centre > Cognitive function > Fluid intelligence / reasoning
Cognitive	5866-5866	FI13 : subset inclusion logic	NA	ACE touchscreen question "If some flinks are plinks and some plinks are stinks then some flinks are definitely stinks?". Part 13 of Fluid Intelligence test. Offered choice from True, False, Neither-true-nor-false.	UK Biobank Assessment Centre > Cognitive function > Fluid intelligence / reasoning
Dermatological	1717	Skin colour	NA	ACE touchscreen question "What best describes the colour of your skin without tanning?" If the participant activated the Help button they were shown the message: If you are unsure, please provide an estimate or select Do not know. This question was dropped from the touchscreen protocol on 24/10/2016.	UK Biobank Assessment Centre > Touchscreen > Lifestyle and environment > Sun exposure
Dermatological	1727	Ease of skin tanning	NA	ACE touchscreen question "What would happen to your skin if it was repeatedly exposed to bright sunlight without any protection?" This question was dropped from the touchscreen protocol on 24/10/2016.	UK Biobank Assessment Centre > Touchscreen > Lifestyle and environment > Sun exposure
Dermatological	1737	Childhood sunburn occasions	NA	ACE touchscreen question "Before the age of 15, how many times did you suffer sunburn that was painful for at least 2 days or caused blistering?" The following checks were performed: If answer If answer > 999 then rejected If answer > 20 then participant asked to confirm If the participant activated the Help button they were shown the message: If you are unsure, please provide an estimate or select Do not know. This question was dropped from the touchscreen protocol on 24/10/2016.	UK Biobank Assessment Centre > Touchscreen > Lifestyle and environment > Sun exposure
Dermatological	1757	Facial ageing	NA	ACE touchscreen question "Do people say that you look:"	UK Biobank Assessment Centre > Touchscreen > Lifestyle and environment > Sun exposure
Dermatological	2267	Use of sun/uv protection	NA	ACE touchscreen question "Do you wear sun protection (e.g. sunscreen lotion, hat) when you spend time outdoors in the summer?" If the participant activated the Help button they were shown the message: If you are unsure, please provide an estimate or select Do not know.	UK Biobank Assessment Centre > Touchscreen > Lifestyle and environment > Sun exposure
Dermatological	1747-1	Hair colour (natural, before greying)	Blonde	ACE touchscreen question "What best describes your natural hair colour? (If your hair colour is grey, the colour before you went grey)" If the participant activated the Help button they were shown the message: If you are unsure, please select the colour closest to your natural adult hair colour or select Do not know. This question was dropped from the touchscreen protocol on 24/10/2016.	UK Biobank Assessment Centre > Touchscreen > Lifestyle and environment > Sun exposure
Dermatological	1747-2	Hair colour (natural, before greying)	Red	ACE touchscreen question "What best describes your natural hair colour? (If your hair colour is grey, the colour before you went grey)" If the participant activated the Help button they were shown the message: If you are unsure, please select the colour closest to your natural adult hair colour or select Do not know. This question was dropped from the touchscreen protocol on 24/10/2016.	UK Biobank Assessment Centre > Touchscreen > Lifestyle and environment > Sun exposure
Dermatological	1747-3	Hair colour (natural, before greying)	Light brown	ACE touchscreen question "What best describes your natural hair colour? (If your hair colour is grey, the colour before you went grey)" If the participant activated the Help button they were shown the message: If you are unsure, please select the colour closest to your natural adult hair colour or select Do not know. This question was dropped from the touchscreen protocol on 24/10/2016.	UK Biobank Assessment Centre > Touchscreen > Lifestyle and environment > Sun exposure
Dermatological	1747-4	Hair colour (natural, before greying)	Dark brown	ACE touchscreen question "What best describes your natural hair colour? (If your hair colour is grey, the colour before you went grey)" If the participant activated the Help button they were shown the message: If you are unsure, please select the colour closest to your natural adult hair colour or select Do not know. This question was dropped from the touchscreen protocol on 24/10/2016.	UK Biobank Assessment Centre > Touchscreen > Lifestyle and environment > Sun exposure
Dermatological	1747-5	Hair colour (natural, before greying)	Black	ACE touchscreen question "What best describes your natural hair colour? (If your hair colour is grey, the colour before you went grey)" If the participant activated the Help button they were shown the message: If you are unsure, please select the colour closest to your natural adult hair colour or select Do not know. This question was dropped from the touchscreen protocol on 24/10/2016.	UK Biobank Assessment Centre > Touchscreen > Lifestyle and environment > Sun exposure
Dermatological	1747-6	Hair colour (natural, before greying)	Other	ACE touchscreen question "What best describes your natural hair colour? (If your hair colour is grey, the colour before you went grey)" If the participant activated the Help button they were shown the message: If you are unsure, please select the colour closest to your natural adult hair colour or select Do not know. This question was dropped from the touchscreen protocol on 24/10/2016.	UK Biobank Assessment Centre > Touchscreen > Lifestyle and environment > Sun exposure
Dermatological	20002-1407	Non-cancer illness code, self-reported	burns	Code for non-cancer illness. If the participant was uncertain of the type of illness they had had, then they described it to the interviewer (a trained nurse) who attempted to place it within the coding tree. If the illness could not be located in the coding tree then the interviewer entered a free-text description of it. These free-text descriptions were subsequently examined by a doctor and, where possible, matched to entries in the coding tree. Free-text descriptions which could not be matched with very high probability have been marked as "unclassifiable". Note that myasthenia gravis appears twice (under codes 1260 and 1437). Please ensure you use both codes to capture all relevant diagnoses.	UK Biobank Assessment Centre > Verbal interview > Medical conditions
Dermatological	20002-1454	Non-cancer illness code, self-reported	blistering/desquamating skin disorder	Code for non-cancer illness. If the participant was uncertain of the type of illness they had had, then they described it to the interviewer (a trained nurse) who attempted to place it within the coding tree. If the illness could not be located in the coding tree then the interviewer entered a free-text description of it. These free-text descriptions were subsequently examined by a doctor and, where possible, matched to entries in the coding tree. Free-text descriptions which could not be matched with very high probability have been marked as "unclassifiable". Note that myasthenia gravis appears twice (under codes 1260 and 1437). Please ensure you use both codes to capture all relevant diagnoses.	UK Biobank Assessment Centre > Verbal interview > Medical conditions
Dermatological	20002-1455	Non-cancer illness code, self-reported	chronic skin ulcers	Code for non-cancer illness. If the participant was uncertain of the type of illness they had had, then they described it to the interviewer (a trained nurse) who attempted to place it within the coding tree. If the illness could not be located in the coding tree then the interviewer entered a free-text description of it. These free-text descriptions were subsequently examined by a doctor and, where possible, matched to entries in the coding tree. Free-text descriptions which could not be matched with very high probability have been marked as "unclassifiable". Note that myasthenia gravis appears twice (under codes 1260 and 1437). Please ensure you use both codes to capture all relevant diagnoses.	UK Biobank Assessment Centre > Verbal interview > Medical conditions
Dermatological	20002-1544	Non-cancer illness code, self-reported	dupuytren's contracture	Code for non-cancer illness. If the participant was uncertain of the type of illness they had had, then they described it to the interviewer (a trained nurse) who attempted to place it within the coding tree. If the illness could not be located in the coding tree then the interviewer entered a free-text description of it. These free-text descriptions were subsequently examined by a doctor and, where possible, matched to entries in the coding tree. Free-text descriptions which could not be matched with very high probability have been marked as "unclassifiable". Note that myasthenia gravis appears twice (under codes 1260 and 1437). Please ensure you use both codes to capture all relevant diagnoses.	UK Biobank Assessment Centre > Verbal interview > Medical conditions
Dermatological	20004-1474	Operation code	skin operation or plastic surgery	Code for operation. If the participant was uncertain of the type of operation they had undergone, then they described it to the interviewer (a trained nurse) who attempted to place it within the coding tree. If the operation could not be located in the coding tree then the interviewer entered a free-text description of it. These free-text descriptions were subsequently examined by a doctor and, where possible, matched to entries in the coding tree. Free-text descriptions which could not be matched with very high probability have been marked as "unclassifiable".	UK Biobank Assessment Centre > Verbal interview > Operations
Dermatological	20004-1504	Operation code	removal of mole/skin lesion	Code for operation. If the participant was uncertain of the type of operation they had undergone, then they described it to the interviewer (a trained nurse) who attempted to place it within the coding tree. If the operation could not be located in the coding tree then the interviewer entered a free-text description of it. These free-text descriptions were subsequently examined by a doctor and, where possible, matched to entries in the coding tree. Free-text descriptions which could not be matched with very high probability have been marked as "unclassifiable".	UK Biobank Assessment Centre > Verbal interview > Operations
Dermatological	20004-1535	Operation code	dupuytren's contracture surgery	Code for operation. If the participant was uncertain of the type of operation they had undergone, then they described it to the interviewer (a trained nurse) who attempted to place it within the coding tree. If the operation could not be located in the coding tree then the interviewer entered a free-text description of it. These free-text descriptions were subsequently examined by a doctor and, where possible, matched to entries in the coding tree. Free-text descriptions which could not be matched with very high probability have been marked as "unclassifiable".	UK Biobank Assessment Centre > Verbal interview > Operations
Dermatological	20004-1536	Operation code	lipoma removed / excision of lipoma	Code for operation. If the participant was uncertain of the type of operation they had undergone, then they described it to the interviewer (a trained nurse) who attempted to place it within the coding tree. If the operation could not be located in the coding tree then the interviewer entered a free-text description of it. These free-text descriptions were subsequently examined by a doctor and, where possible, matched to entries in the coding tree. Free-text descriptions which could not be matched with very high probability have been marked as "unclassifiable".	UK Biobank Assessment Centre > Verbal interview > Operations
Dermatological	20004-1597	Operation code	skin graft	Code for operation. If the participant was uncertain of the type of operation they had undergone, then they described it to the interviewer (a trained nurse) who attempted to place it within the coding tree. If the operation could not be located in the coding tree then the interviewer entered a free-text description of it. These free-text descriptions were subsequently examined by a doctor and, where possible, matched to entries in the coding tree. Free-text descriptions which could not be matched with very high probability have been marked as "unclassifiable".	UK Biobank Assessment Centre > Verbal interview > Operations
Dermatological	2395-1	Hair/balding pattern	Pattern 1	ACE touchscreen question "Which of the following best describes your hair/balding pattern?" If the participant activated the Help button they were shown the message: If you are unsure, please provide an estimate or select Do not know. [Illustrations presented in this question have been adapted from Giles et al. 2002 Cancer Epidemiol Biomarkers Prev]	UK Biobank Assessment Centre > Touchscreen > Sex-specific factors > Male-specific factors
Dermatological	2395-2	Hair/balding pattern	Pattern 2	ACE touchscreen question "Which of the following best describes your hair/balding pattern?" If the participant activated the Help button they were shown the message: If you are unsure, please provide an estimate or select Do not know. [Illustrations presented in this question have been adapted from Giles et al. 2002 Cancer Epidemiol Biomarkers Prev]	UK Biobank Assessment Centre > Touchscreen > Sex-specific factors > Male-specific factors
Dermatological	2395-3	Hair/balding pattern	Pattern 3	ACE touchscreen question "Which of the following best describes your hair/balding pattern?" If the participant activated the Help button they were shown the message: If you are unsure, please provide an estimate or select Do not know. [Illustrations presented in this question have been adapted from Giles et al. 2002 Cancer Epidemiol Biomarkers Prev]	UK Biobank Assessment Centre > Touchscreen > Sex-specific factors > Male-specific factors
Dermatological	2395-4	Hair/balding pattern	Pattern 4	ACE touchscreen question "Which of the following best describes your hair/balding pattern?" If the participant activated the Help button they were shown the message: If you are unsure, please provide an estimate or select Do not know. [Illustrations presented in this question have been adapted from Giles et al. 2002 Cancer Epidemiol Biomarkers Prev]	UK Biobank Assessment Centre > Touchscreen > Sex-specific factors > Male-specific factors
Dermatological	41200-S051	Operative procedures - main OPCS4	S05.1 Microscopically controlled excision of lesion of skin of head or neck using fresh tissue technique	This field is a summary of the main operation and procedure codes a participant has had recorded across all their hospital inpatient records. Operative procedures are coded according to the Office of Population Censuses and Surveys Classification of Interventions and Procedures, version 4 (OPCS-4). The corresponding date when each main procedure was first recorded in the inpatient data can be found in ~F41260~.	Health-related outcomes > Hospital inpatient > Summary Operations
Dermatological	41200-S063	Operative procedures - main OPCS4	S06.3 Shave excision of lesion of skin of head or neck	This field is a summary of the main operation and procedure codes a participant has had recorded across all their hospital inpatient records. Operative procedures are coded according to the Office of Population Censuses and Surveys Classification of Interventions and Procedures, version 4 (OPCS-4). The corresponding date when each main procedure was first recorded in the inpatient data can be found in ~F41260~.	Health-related outcomes > Hospital inpatient > Summary Operations
Dermatological	41200-S064	Operative procedures - main OPCS4	S06.4 Shave excision of lesion of skin NEC	This field is a summary of the main operation and procedure codes a participant has had recorded across all their hospital inpatient records. Operative procedures are coded according to the Office of Population Censuses and Surveys Classification of Interventions and Procedures, version 4 (OPCS-4). The corresponding date when each main procedure was first recorded in the inpatient data can be found in ~F41260~.	Health-related outcomes > Hospital inpatient > Summary Operations
Dermatological	41200-S065	Operative procedures - main OPCS4	S06.5 Excision of lesion of skin of head or neck NEC	This field is a summary of the main operation and procedure codes a participant has had recorded across all their hospital inpatient records. Operative procedures are coded according to the Office of Population Censuses and Surveys Classification of Interventions and Procedures, version 4 (OPCS-4). The corresponding date when each main procedure was first recorded in the inpatient data can be found in ~F41260~.	Health-related outcomes > Hospital inpatient > Summary Operations
Dermatological	41200-S066	Operative procedures - main OPCS4	S06.6 Re-excision of skin margins of head or neck	This field is a summary of the main operation and procedure codes a participant has had recorded across all their hospital inpatient records. Operative procedures are coded according to the Office of Population Censuses and Surveys Classification of Interventions and Procedures, version 4 (OPCS-4). The corresponding date when each main procedure was first recorded in the inpatient data can be found in ~F41260~.	Health-related outcomes > Hospital inpatient > Summary Operations
Dermatological	41200-S067	Operative procedures - main OPCS4	S06.7 Re-excision of skin margins NEC	This field is a summary of the main operation and procedure codes a participant has had recorded across all their hospital inpatient records. Operative procedures are coded according to the Office of Population Censuses and Surveys Classification of Interventions and Procedures, version 4 (OPCS-4). The corresponding date when each main procedure was first recorded in the inpatient data can be found in ~F41260~.	Health-related outcomes > Hospital inpatient > Summary Operations
Dermatological	41200-S068	Operative procedures - main OPCS4	S06.8 Other specified other excision of lesion of skin	This field is a summary of the main operation and procedure codes a participant has had recorded across all their hospital inpatient records. Operative procedures are coded according to the Office of Population Censuses and Surveys Classification of Interventions and Procedures, version 4 (OPCS-4). The corresponding date when each main procedure was first recorded in the inpatient data can be found in ~F41260~.	Health-related outcomes > Hospital inpatient > Summary Operations
Dermatological	41200-S069	Operative procedures - main OPCS4	S06.9 Unspecified other excision of lesion of skin	This field is a summary of the main operation and procedure codes a participant has had recorded across all their hospital inpatient records. Operative procedures are coded according to the Office of Population Censuses and Surveys Classification of Interventions and Procedures, version 4 (OPCS-4). The corresponding date when each main procedure was first recorded in the inpatient data can be found in ~F41260~.	Health-related outcomes > Hospital inpatient > Summary Operations
Dermatological	41200-S079	Operative procedures - main OPCS4	S07.9 Unspecified photodynamic therapy of skin	This field is a summary of the main operation and procedure codes a participant has had recorded across all their hospital inpatient records. Operative procedures are coded according to the Office of Population Censuses and Surveys Classification of Interventions and Procedures, version 4 (OPCS-4). The corresponding date when each main procedure was first recorded in the inpatient data can be found in ~F41260~.	Health-related outcomes > Hospital inpatient > Summary Operations
Dermatological	41200-S081	Operative procedures - main OPCS4	S08.1 Curettage and cauterisation of lesion of skin of head or neck	This field is a summary of the main operation and procedure codes a participant has had recorded across all their hospital inpatient records. Operative procedures are coded according to the Office of Population Censuses and Surveys Classification of Interventions and Procedures, version 4 (OPCS-4). The corresponding date when each main procedure was first recorded in the inpatient data can be found in ~F41260~.	Health-related outcomes > Hospital inpatient > Summary Operations
Dermatological	41200-S082	Operative procedures - main OPCS4	S08.2 Curettage and cauterisation of lesion of skin NEC	This field is a summary of the main operation and procedure codes a participant has had recorded across all their hospital inpatient records. Operative procedures are coded according to the Office of Population Censuses and Surveys Classification of Interventions and Procedures, version 4 (OPCS-4). The corresponding date when each main procedure was first recorded in the inpatient data can be found in ~F41260~.	Health-related outcomes > Hospital inpatient > Summary Operations
Dermatological	41200-S083	Operative procedures - main OPCS4	S08.3 Curettage of lesion of skin of head or neck NEC	This field is a summary of the main operation and procedure codes a participant has had recorded across all their hospital inpatient records. Operative procedures are coded according to the Office of Population Censuses and Surveys Classification of Interventions and Procedures, version 4 (OPCS-4). The corresponding date when each main procedure was first recorded in the inpatient data can be found in ~F41260~.	Health-related outcomes > Hospital inpatient > Summary Operations
Dermatological	41200-S089	Operative procedures - main OPCS4	S08.9 Unspecified curettage of lesion of skin	This field is a summary of the main operation and procedure codes a participant has had recorded across all their hospital inpatient records. Operative procedures are coded according to the Office of Population Censuses and Surveys Classification of Interventions and Procedures, version 4 (OPCS-4). The corresponding date when each main procedure was first recorded in the inpatient data can be found in ~F41260~.	Health-related outcomes > Hospital inpatient > Summary Operations
Dermatological	41200-S091	Operative procedures - main OPCS4	S09.1 Laser destruction of lesion of skin of head or neck	This field is a summary of the main operation and procedure codes a participant has had recorded across all their hospital inpatient records. Operative procedures are coded according to the Office of Population Censuses and Surveys Classification of Interventions and Procedures, version 4 (OPCS-4). The corresponding date when each main procedure was first recorded in the inpatient data can be found in ~F41260~.	Health-related outcomes > Hospital inpatient > Summary Operations
Dermatological	41200-S092	Operative procedures - main OPCS4	S09.2 Laser destruction of lesion of skin NEC	This field is a summary of the main operation and procedure codes a participant has had recorded across all their hospital inpatient records. Operative procedures are coded according to the Office of Population Censuses and Surveys Classification of Interventions and Procedures, version 4 (OPCS-4). The corresponding date when each main procedure was first recorded in the inpatient data can be found in ~F41260~.	Health-related outcomes > Hospital inpatient > Summary Operations
Dermatological	41200-S131	Operative procedures - main OPCS4	S13.1 Punch biopsy of lesion of skin of head or neck	This field is a summary of the main operation and procedure codes a participant has had recorded across all their hospital inpatient records. Operative procedures are coded according to the Office of Population Censuses and Surveys Classification of Interventions and Procedures, version 4 (OPCS-4). The corresponding date when each main procedure was first recorded in the inpatient data can be found in ~F41260~.	Health-related outcomes > Hospital inpatient > Summary Operations
Dermatological	41200-S132	Operative procedures - main OPCS4	S13.2 Punch biopsy of lesion of skin NEC	This field is a summary of the main operation and procedure codes a participant has had recorded across all their hospital inpatient records. Operative procedures are coded according to the Office of Population Censuses and Surveys Classification of Interventions and Procedures, version 4 (OPCS-4). The corresponding date when each main procedure was first recorded in the inpatient data can be found in ~F41260~.	Health-related outcomes > Hospital inpatient > Summary Operations
Dermatological	41200-S141	Operative procedures - main OPCS4	S14.1 Shave biopsy of lesion of skin of head or neck	This field is a summary of the main operation and procedure codes a participant has had recorded across all their hospital inpatient records. Operative procedures are coded according to the Office of Population Censuses and Surveys Classification of Interventions and Procedures, version 4 (OPCS-4). The corresponding date when each main procedure was first recorded in the inpatient data can be found in ~F41260~.	Health-related outcomes > Hospital inpatient > Summary Operations
Dermatological	41200-S142	Operative procedures - main OPCS4	S14.2 Shave biopsy of lesion of skin NEC	This field is a summary of the main operation and procedure codes a participant has had recorded across all their hospital inpatient records. Operative procedures are coded according to the Office of Population Censuses and Surveys Classification of Interventions and Procedures, version 4 (OPCS-4). The corresponding date when each main procedure was first recorded in the inpatient data can be found in ~F41260~.	Health-related outcomes > Hospital inpatient > Summary Operations
Dermatological	41200-S151	Operative procedures - main OPCS4	S15.1 Biopsy of lesion of skin of head or neck NEC	This field is a summary of the main operation and procedure codes a participant has had recorded across all their hospital inpatient records. Operative procedures are coded according to the Office of Population Censuses and Surveys Classification of Interventions and Procedures, version 4 (OPCS-4). The corresponding date when each main procedure was first recorded in the inpatient data can be found in ~F41260~.	Health-related outcomes > Hospital inpatient > Summary Operations
Dermatological	41200-S152	Operative procedures - main OPCS4	S15.2 Biopsy of lesion of skin NEC	This field is a summary of the main operation and procedure codes a participant has had recorded across all their hospital inpatient records. Operative procedures are coded according to the Office of Population Censuses and Surveys Classification of Interventions and Procedures, version 4 (OPCS-4). The corresponding date when each main procedure was first recorded in the inpatient data can be found in ~F41260~.	Health-related outcomes > Hospital inpatient > Summary Operations
Dermatological	41200-S275	Operative procedures - main OPCS4	S27.5 Local flap of skin to head or neck NEC	This field is a summary of the main operation and procedure codes a participant has had recorded across all their hospital inpatient records. Operative procedures are coded according to the Office of Population Censuses and Surveys Classification of Interventions and Procedures, version 4 (OPCS-4). The corresponding date when each main procedure was first recorded in the inpatient data can be found in ~F41260~.	Health-related outcomes > Hospital inpatient > Summary Operations
Dermatological	41200-S352	Operative procedures - main OPCS4	S35.2 Meshed split autograft of skin NEC	This field is a summary of the main operation and procedure codes a participant has had recorded across all their hospital inpatient records. Operative procedures are coded according to the Office of Population Censuses and Surveys Classification of Interventions and Procedures, version 4 (OPCS-4). The corresponding date when each main procedure was first recorded in the inpatient data can be found in ~F41260~.	Health-related outcomes > Hospital inpatient > Summary Operations
Dermatological	41200-S359	Operative procedures - main OPCS4	S35.9 Unspecified split autograft of skin	This field is a summary of the main operation and procedure codes a participant has had recorded across all their hospital inpatient records. Operative procedures are coded according to the Office of Population Censuses and Surveys Classification of Interventions and Procedures, version 4 (OPCS-4). The corresponding date when each main procedure was first recorded in the inpatient data can be found in ~F41260~.	Health-related outcomes > Hospital inpatient > Summary Operations
Dermatological	41200-S361	Operative procedures - main OPCS4	S36.1 Full thickness autograft of skin to head or neck	This field is a summary of the main operation and procedure codes a participant has had recorded across all their hospital inpatient records. Operative procedures are coded according to the Office of Population Censuses and Surveys Classification of Interventions and Procedures, version 4 (OPCS-4). The corresponding date when each main procedure was first recorded in the inpatient data can be found in ~F41260~.	Health-related outcomes > Hospital inpatient > Summary Operations
Dermatological	41200-S411	Operative procedures - main OPCS4	S41.1 Primary suture of skin of head or neck NEC	This field is a summary of the main operation and procedure codes a participant has had recorded across all their hospital inpatient records. Operative procedures are coded according to the Office of Population Censuses and Surveys Classification of Interventions and Procedures, version 4 (OPCS-4). The corresponding date when each main procedure was first recorded in the inpatient data can be found in ~F41260~.	Health-related outcomes > Hospital inpatient > Summary Operations
Dermatological	41200-S421	Operative procedures - main OPCS4	S42.1 Primary suture of skin NEC	This field is a summary of the main operation and procedure codes a participant has had recorded across all their hospital inpatient records. Operative procedures are coded according to the Office of Population Censuses and Surveys Classification of Interventions and Procedures, version 4 (OPCS-4). The corresponding date when each main procedure was first recorded in the inpatient data can be found in ~F41260~.	Health-related outcomes > Hospital inpatient > Summary Operations
Dermatological	41200-S434	Operative procedures - main OPCS4	S43.4 Removal of suture from skin NEC	This field is a summary of the main operation and procedure codes a participant has had recorded across all their hospital inpatient records. Operative procedures are coded according to the Office of Population Censuses and Surveys Classification of Interventions and Procedures, version 4 (OPCS-4). The corresponding date when each main procedure was first recorded in the inpatient data can be found in ~F41260~.	Health-related outcomes > Hospital inpatient > Summary Operations
Dermatological	41200-S442	Operative procedures - main OPCS4	S44.2 Removal of metal from skin NEC	This field is a summary of the main operation and procedure codes a participant has had recorded across all their hospital inpatient records. Operative procedures are coded according to the Office of Population Censuses and Surveys Classification of Interventions and Procedures, version 4 (OPCS-4). The corresponding date when each main procedure was first recorded in the inpatient data can be found in ~F41260~.	Health-related outcomes > Hospital inpatient > Summary Operations
Dermatological	41200-S444	Operative procedures - main OPCS4	S44.4 Removal of glass from skin NEC	This field is a summary of the main operation and procedure codes a participant has had recorded across all their hospital inpatient records. Operative procedures are coded according to the Office of Population Censuses and Surveys Classification of Interventions and Procedures, version 4 (OPCS-4). The corresponding date when each main procedure was first recorded in the inpatient data can be found in ~F41260~.	Health-related outcomes > Hospital inpatient > Summary Operations
Dermatological	41200-S454	Operative procedures - main OPCS4	S45.4 Removal of organic material from skin NEC	This field is a summary of the main operation and procedure codes a participant has had recorded across all their hospital inpatient records. Operative procedures are coded according to the Office of Population Censuses and Surveys Classification of Interventions and Procedures, version 4 (OPCS-4). The corresponding date when each main procedure was first recorded in the inpatient data can be found in ~F41260~.	Health-related outcomes > Hospital inpatient > Summary Operations
Dermatological	41200-S456	Operative procedures - main OPCS4	S45.6 Removal of foreign body from skin NEC	This field is a summary of the main operation and procedure codes a participant has had recorded across all their hospital inpatient records. Operative procedures are coded according to the Office of Population Censuses and Surveys Classification of Interventions and Procedures, version 4 (OPCS-4). The corresponding date when each main procedure was first recorded in the inpatient data can be found in ~F41260~.	Health-related outcomes > Hospital inpatient > Summary Operations
Dermatological	41200-S471	Operative procedures - main OPCS4	S47.1 Drainage of lesion of skin of head or neck	This field is a summary of the main operation and procedure codes a participant has had recorded across all their hospital inpatient records. Operative procedures are coded according to the Office of Population Censuses and Surveys Classification of Interventions and Procedures, version 4 (OPCS-4). The corresponding date when each main procedure was first recorded in the inpatient data can be found in ~F41260~.	Health-related outcomes > Hospital inpatient > Summary Operations
Dermatological	41200-S472	Operative procedures - main OPCS4	S47.2 Drainage of lesion of skin NEC	This field is a summary of the main operation and procedure codes a participant has had recorded across all their hospital inpatient records. Operative procedures are coded according to the Office of Population Censuses and Surveys Classification of Interventions and Procedures, version 4 (OPCS-4). The corresponding date when each main procedure was first recorded in the inpatient data can be found in ~F41260~.	Health-related outcomes > Hospital inpatient > Summary Operations
Dermatological	41200-S474	Operative procedures - main OPCS4	S47.4 Incision of lesion of skin NEC	This field is a summary of the main operation and procedure codes a participant has had recorded across all their hospital inpatient records. Operative procedures are coded according to the Office of Population Censuses and Surveys Classification of Interventions and Procedures, version 4 (OPCS-4). The corresponding date when each main procedure was first recorded in the inpatient data can be found in ~F41260~.	Health-related outcomes > Hospital inpatient > Summary Operations
Dermatological	41200-S482	Operative procedures - main OPCS4	S48.2 Insertion of skin expander into subcutaneous tissue of breast	This field is a summary of the main operation and procedure codes a participant has had recorded across all their hospital inpatient records. Operative procedures are coded according to the Office of Population Censuses and Surveys Classification of Interventions and Procedures, version 4 (OPCS-4). The corresponding date when each main procedure was first recorded in the inpatient data can be found in ~F41260~.	Health-related outcomes > Hospital inpatient > Summary Operations
Dermatological	41200-S493	Operative procedures - main OPCS4	S49.3 Removal of skin expander from subcutaneous tissue of breast	This field is a summary of the main operation and procedure codes a participant has had recorded across all their hospital inpatient records. Operative procedures are coded according to the Office of Population Censuses and Surveys Classification of Interventions and Procedures, version 4 (OPCS-4). The corresponding date when each main procedure was first recorded in the inpatient data can be found in ~F41260~.	Health-related outcomes > Hospital inpatient > Summary Operations
Dermatological	41200-S521	Operative procedures - main OPCS4	S52.1 Insertion of steroid into subcutaneous tissue	This field is a summary of the main operation and procedure codes a participant has had recorded across all their hospital inpatient records. Operative procedures are coded according to the Office of Population Censuses and Surveys Classification of Interventions and Procedures, version 4 (OPCS-4). The corresponding date when each main procedure was first recorded in the inpatient data can be found in ~F41260~.	Health-related outcomes > Hospital inpatient > Summary Operations
Dermatological	41200-S523	Operative procedures - main OPCS4	S52.3 Insertion of therapeutic substance into subcutaneous tissue NEC	This field is a summary of the main operation and procedure codes a participant has had recorded across all their hospital inpatient records. Operative procedures are coded according to the Office of Population Censuses and Surveys Classification of Interventions and Procedures, version 4 (OPCS-4). The corresponding date when each main procedure was first recorded in the inpatient data can be found in ~F41260~.	Health-related outcomes > Hospital inpatient > Summary Operations
Dermatological	41200-S532	Operative procedures - main OPCS4	S53.2 Injection of therapeutic substance into skin	This field is a summary of the main operation and procedure codes a participant has had recorded across all their hospital inpatient records. Operative procedures are coded according to the Office of Population Censuses and Surveys Classification of Interventions and Procedures, version 4 (OPCS-4). The corresponding date when each main procedure was first recorded in the inpatient data can be found in ~F41260~.	Health-related outcomes > Hospital inpatient > Summary Operations
Dermatological	41200-S571	Operative procedures - main OPCS4	S57.1 Debridement of skin NEC	This field is a summary of the main operation and procedure codes a participant has had recorded across all their hospital inpatient records. Operative procedures are coded according to the Office of Population Censuses and Surveys Classification of Interventions and Procedures, version 4 (OPCS-4). The corresponding date when each main procedure was first recorded in the inpatient data can be found in ~F41260~.	Health-related outcomes > Hospital inpatient > Summary Operations
Dermatological	41200-S573	Operative procedures - main OPCS4	S57.3 Toilet of skin NEC	This field is a summary of the main operation and procedure codes a participant has had recorded across all their hospital inpatient records. Operative procedures are coded according to the Office of Population Censuses and Surveys Classification of Interventions and Procedures, version 4 (OPCS-4). The corresponding date when each main procedure was first recorded in the inpatient data can be found in ~F41260~.	Health-related outcomes > Hospital inpatient > Summary Operations
Dermatological	41200-S574	Operative procedures - main OPCS4	S57.4 Dressing of skin NEC	This field is a summary of the main operation and procedure codes a participant has had recorded across all their hospital inpatient records. Operative procedures are coded according to the Office of Population Censuses and Surveys Classification of Interventions and Procedures, version 4 (OPCS-4). The corresponding date when each main procedure was first recorded in the inpatient data can be found in ~F41260~.	Health-related outcomes > Hospital inpatient > Summary Operations
Dermatological	41200-S578	Operative procedures - main OPCS4	S57.8 Other specified exploration of other skin of other site	This field is a summary of the main operation and procedure codes a participant has had recorded across all their hospital inpatient records. Operative procedures are coded according to the Office of Population Censuses and Surveys Classification of Interventions and Procedures, version 4 (OPCS-4). The corresponding date when each main procedure was first recorded in the inpatient data can be found in ~F41260~.	Health-related outcomes > Hospital inpatient > Summary Operations
Dermatological	41200-S579	Operative procedures - main OPCS4	S57.9 Unspecified exploration of other skin of other site	This field is a summary of the main operation and procedure codes a participant has had recorded across all their hospital inpatient records. Operative procedures are coded according to the Office of Population Censuses and Surveys Classification of Interventions and Procedures, version 4 (OPCS-4). The corresponding date when each main procedure was first recorded in the inpatient data can be found in ~F41260~.	Health-related outcomes > Hospital inpatient > Summary Operations
Dermatological	41200-S604	Operative procedures - main OPCS4	S60.4 Refashioning of scar NEC	This field is a summary of the main operation and procedure codes a participant has had recorded across all their hospital inpatient records. Operative procedures are coded according to the Office of Population Censuses and Surveys Classification of Interventions and Procedures, version 4 (OPCS-4). The corresponding date when each main procedure was first recorded in the inpatient data can be found in ~F41260~.	Health-related outcomes > Hospital inpatient > Summary Operations
Dermatological	41200-S622	Operative procedures - main OPCS4	S62.2 Liposuction of subcutaneous tissue NEC	This field is a summary of the main operation and procedure codes a participant has had recorded across all their hospital inpatient records. Operative procedures are coded according to the Office of Population Censuses and Surveys Classification of Interventions and Procedures, version 4 (OPCS-4). The corresponding date when each main procedure was first recorded in the inpatient data can be found in ~F41260~.	Health-related outcomes > Hospital inpatient > Summary Operations
Dermatological	41200-S641	Operative procedures - main OPCS4	S64.1 Excision of nail bed	This field is a summary of the main operation and procedure codes a participant has had recorded across all their hospital inpatient records. Operative procedures are coded according to the Office of Population Censuses and Surveys Classification of Interventions and Procedures, version 4 (OPCS-4). The corresponding date when each main procedure was first recorded in the inpatient data can be found in ~F41260~.	Health-related outcomes > Hospital inpatient > Summary Operations
Dermatological	41200-S642	Operative procedures - main OPCS4	S64.2 Chemical destruction of nail bed	This field is a summary of the main operation and procedure codes a participant has had recorded across all their hospital inpatient records. Operative procedures are coded according to the Office of Population Censuses and Surveys Classification of Interventions and Procedures, version 4 (OPCS-4). The corresponding date when each main procedure was first recorded in the inpatient data can be found in ~F41260~.	Health-related outcomes > Hospital inpatient > Summary Operations
Dermatological	41200-S662	Operative procedures - main OPCS4	S66.2 Repair of nail bed	This field is a summary of the main operation and procedure codes a participant has had recorded across all their hospital inpatient records. Operative procedures are coded according to the Office of Population Censuses and Surveys Classification of Interventions and Procedures, version 4 (OPCS-4). The corresponding date when each main procedure was first recorded in the inpatient data can be found in ~F41260~.	Health-related outcomes > Hospital inpatient > Summary Operations
Dermatological	41200-S681	Operative procedures - main OPCS4	S68.1 Total excision of nail	This field is a summary of the main operation and procedure codes a participant has had recorded across all their hospital inpatient records. Operative procedures are coded according to the Office of Population Censuses and Surveys Classification of Interventions and Procedures, version 4 (OPCS-4). The corresponding date when each main procedure was first recorded in the inpatient data can be found in ~F41260~.	Health-related outcomes > Hospital inpatient > Summary Operations
Dermatological	41200-S682	Operative procedures - main OPCS4	S68.2 Excision of wedge of nail	This field is a summary of the main operation and procedure codes a participant has had recorded across all their hospital inpatient records. Operative procedures are coded according to the Office of Population Censuses and Surveys Classification of Interventions and Procedures, version 4 (OPCS-4). The corresponding date when each main procedure was first recorded in the inpatient data can be found in ~F41260~.	Health-related outcomes > Hospital inpatient > Summary Operations
Dermatological	41200-S701	Operative procedures - main OPCS4	S70.1 Avulsion of nail	This field is a summary of the main operation and procedure codes a participant has had recorded across all their hospital inpatient records. Operative procedures are coded according to the Office of Population Censuses and Surveys Classification of Interventions and Procedures, version 4 (OPCS-4). The corresponding date when each main procedure was first recorded in the inpatient data can be found in ~F41260~.	Health-related outcomes > Hospital inpatient > Summary Operations
Dermatological	41245-1230	Main speciality of consultant (recoded)	Dermatology	This field is a summary of the distinct consultant speciality codes a participant has had recorded in their hospital inpatient records. The main speciality of the consultant is the specialism under which the consultant is contracted, e.g. cardiology or geriatric medicine, etc. Note that the original information was obtained from a variety of external sources, some of which used overlapping and contradictory coding schemes. This field has been re-coded to remove such data conflicts. This field corresponds to the field MAINSPEF_UNI on the HESIN table; see the Inpatient Data Dictionary (~R141140~) in ~L2000~ for information about the HESIN table. In order to conduct detailed analyses of this data using the source information, researchers will need to gain access to the HESIN table by adding ~F41259~ to their basket.	Health-related outcomes > Hospital inpatient > Summary Administration
Dermatological	41246-1140	Treatment speciality of consultant (recoded)	Burns care	This field is a summary of the distinct treatment speciality codes a participant has had recorded in their hospital inpatient records. The treatment speciality of the consultant is specialism under which the consultant was working, e.g. cardiology or geriatric medicine, etc. Note that the original information was obtained from a variety of external sources, some of which used overlapping and contradictory coding schemes. This field has been re-coded to remove such data conflicts. This field corresponds to the field TRETSPEF_UNI on the HESIN table; see the Inpatient Data Dictionary (~R141140~) in ~L2000~ for information about the HESIN table. In order to conduct detailed analyses of this data using the source information, researchers will need to gain access to the HESIN table by adding ~F41259~ to their basket.	Health-related outcomes > Hospital inpatient > Summary Administration
Dermatological	41246-1390	Treatment speciality of consultant (recoded)	Dermatology	This field is a summary of the distinct treatment speciality codes a participant has had recorded in their hospital inpatient records. The treatment speciality of the consultant is specialism under which the consultant was working, e.g. cardiology or geriatric medicine, etc. Note that the original information was obtained from a variety of external sources, some of which used overlapping and contradictory coding schemes. This field has been re-coded to remove such data conflicts. This field corresponds to the field TRETSPEF_UNI on the HESIN table; see the Inpatient Data Dictionary (~R141140~) in ~L2000~ for information about the HESIN table. In order to conduct detailed analyses of this data using the source information, researchers will need to gain access to the HESIN table by adding ~F41259~ to their basket.	Health-related outcomes > Hospital inpatient > Summary Administration
Dermatological	icd10-L03	L03 Cellulitis	NA	truncated: true	Chapter XII Diseases of the skin and subcutaneous tissue | L00-L08 Infections of the skin and subcutaneous tissue | L03 Cellulitis
Dermatological	icd10-L05	L05 Pilonidal cyst	NA	truncated: true	Chapter XII Diseases of the skin and subcutaneous tissue | L00-L08 Infections of the skin and subcutaneous tissue | L05 Pilonidal cyst
Dermatological	icd10-L08	L08 Other local infections of skin and subcutaneous tissue	NA	truncated: true	Chapter XII Diseases of the skin and subcutaneous tissue | L00-L08 Infections of the skin and subcutaneous tissue | L08 Other local infections of skin and subcutaneous tissue
Dermatological	icd10-L29	L29 Pruritus	NA	truncated: true	Chapter XII Diseases of the skin and subcutaneous tissue | L20-L30 Dermatitis and eczema | L29 Pruritus
Dermatological	icd10-L30	L30 Other dermatitis	NA	truncated: true	Chapter XII Diseases of the skin and subcutaneous tissue | L20-L30 Dermatitis and eczema | L30 Other dermatitis
Dermatological	icd10-L43	L43 Lichen planus	NA	truncated: true	Chapter XII Diseases of the skin and subcutaneous tissue | L40-L45 Papulosquamous disorders | L43 Lichen planus
Dermatological	icd10-L51	L51 Erythema multiforme	NA	truncated: true	Chapter XII Diseases of the skin and subcutaneous tissue | L50-L54 Urticaria and erythema | L51 Erythema multiforme
Dermatological	icd10-L53	L53 Other erythematous conditions	NA	truncated: true	Chapter XII Diseases of the skin and subcutaneous tissue | L50-L54 Urticaria and erythema | L53 Other erythematous conditions
Dermatological	icd10-L57	L57 Skin changes due to chronic exposure to nonionising radiation	NA	truncated: true	Chapter XII Diseases of the skin and subcutaneous tissue | L55-L59 Radiation-related disorders of the skin and subcutaneous tissue | L57 Skin changes due to chronic exposure to nonionising radiation
Dermatological	icd10-L60	L60 Nail disorders	NA	truncated: true	Chapter XII Diseases of the skin and subcutaneous tissue | L60-L75 Disorders of skin appendages | L60 Nail disorders
Dermatological	icd10-L65	L65 Other nonscarring hair loss	NA	truncated: true	Chapter XII Diseases of the skin and subcutaneous tissue | L60-L75 Disorders of skin appendages | L65 Other nonscarring hair loss
Dermatological	icd10-L72	L72 Follicular cysts of skin and subcutaneous tissue	NA	truncated: true	Chapter XII Diseases of the skin and subcutaneous tissue | L60-L75 Disorders of skin appendages | L72 Follicular cysts of skin and subcutaneous tissue
Dermatological	icd10-L73	L73 Other follicular disorders	NA	truncated: true	Chapter XII Diseases of the skin and subcutaneous tissue | L60-L75 Disorders of skin appendages | L73 Other follicular disorders
Dermatological	icd10-L81	L81 Other disorders of pigmentation	NA	truncated: true	Chapter XII Diseases of the skin and subcutaneous tissue | L80-L99 Other disorders of the skin and subcutaneous tissue | L81 Other disorders of pigmentation
Dermatological	icd10-L85	L85 Other epidermal thickening	NA	truncated: true	Chapter XII Diseases of the skin and subcutaneous tissue | L80-L99 Other disorders of the skin and subcutaneous tissue | L85 Other epidermal thickening
Dermatological	icd10-L89	L89 Decubitus ulcer	NA	truncated: true	Chapter XII Diseases of the skin and subcutaneous tissue | L80-L99 Other disorders of the skin and subcutaneous tissue | L89 Decubitus ulcer
Dermatological	icd10-L90	L90 Atrophic disorders of skin	NA	truncated: true	Chapter XII Diseases of the skin and subcutaneous tissue | L80-L99 Other disorders of the skin and subcutaneous tissue | L90 Atrophic disorders of skin
Dermatological	icd10-L91	L91 Hypertrophic disorders of skin	NA	truncated: true	Chapter XII Diseases of the skin and subcutaneous tissue | L80-L99 Other disorders of the skin and subcutaneous tissue | L91 Hypertrophic disorders of skin
Dermatological	icd10-L94	L94 Other localised connective tissue disorders	NA	truncated: true	Chapter XII Diseases of the skin and subcutaneous tissue | L80-L99 Other disorders of the skin and subcutaneous tissue | L94 Other localised connective tissue disorders
Dermatological	icd10-L98	L98 Other disorders of skin and subcutaneous tissue, not elsewhere classified	NA	truncated: true	Chapter XII Diseases of the skin and subcutaneous tissue | L80-L99 Other disorders of the skin and subcutaneous tissue | L98 Other disorders of skin and subcutaneous tissue, not elsewhere classified
Dermatological	icd10-Q82	Q82 Other congenital malformations of skin	NA	truncated: true	Chapter XVII Congenital malformations, deformations and chromosomal abnormalities | Q80-Q89 Other congenital malformations | Q82 Other congenital malformations of skin
Dermatological	icd10-Q85	Q85 Phakomatoses, not elsewhere classified	NA	truncated: true	Chapter XVII Congenital malformations, deformations and chromosomal abnormalities | Q80-Q89 Other congenital malformations | Q85 Phakomatoses, not elsewhere classified
Dermatological	icd10-R20	R20 Disturbances of skin sensation	NA	truncated: true	Chapter XVIII Symptoms, signs and abnormal clinical and laboratory findings, not elsewhere classified | R20-R23 Symptoms and signs involving the skin and subcutaneous tissue | R20 Disturbances of skin sensation
Dermatological	icd10-R22	R22 Localised swelling, mass and lump of skin and subcutaneous tissue	NA	truncated: true	Chapter XVIII Symptoms, signs and abnormal clinical and laboratory findings, not elsewhere classified | R20-R23 Symptoms and signs involving the skin and subcutaneous tissue | R22 Localised swelling, mass and lump of skin and subcutaneous tissue
Dermatological	icd10-R23	R23 Other skin changes	NA	truncated: true	Chapter XVIII Symptoms, signs and abnormal clinical and laboratory findings, not elsewhere classified | R20-R23 Symptoms and signs involving the skin and subcutaneous tissue | R23 Other skin changes
Dermatological	icd10-T20	T20 Burn and corrosion of head and neck	NA	truncated: true	Chapter XIX Injury, poisoning and certain other consequences of external causes | T20-T25 Burns and corrosions of external body surface, specified by site | T20 Burn and corrosion of head and neck
Dermatological	icd10-T21	T21 Burn and corrosion of trunk	NA	truncated: true	Chapter XIX Injury, poisoning and certain other consequences of external causes | T20-T25 Burns and corrosions of external body surface, specified by site | T21 Burn and corrosion of trunk
Dermatological	icd10-T22	T22 Burn and corrosion of shoulder and upper limb, except wrist and hand	NA	truncated: true	Chapter XIX Injury, poisoning and certain other consequences of external causes | T20-T25 Burns and corrosions of external body surface, specified by site | T22 Burn and corrosion of shoulder and upper limb, except wrist and hand
Dermatological	icd10-T23	T23 Burn and corrosion of wrist and hand	NA	truncated: true	Chapter XIX Injury, poisoning and certain other consequences of external causes | T20-T25 Burns and corrosions of external body surface, specified by site | T23 Burn and corrosion of wrist and hand
Dermatological	icd10-T24	T24 Burn and corrosion of hip and lower limb, except ankle and foot	NA	truncated: true	Chapter XIX Injury, poisoning and certain other consequences of external causes | T20-T25 Burns and corrosions of external body surface, specified by site | T24 Burn and corrosion of hip and lower limb, except ankle and foot
Dermatological	icd10-T31	T31 Burns classified according to extent of body surface involved	NA	truncated: true	Chapter XIX Injury, poisoning and certain other consequences of external causes | T29-T32 Burns and corrosions of multiple and unspecified body regions | T31 Burns classified according to extent of body surface involved
Dermatological	phecode-1000	Burns	NA	NA	injuries & poisonings
Dermatological	phecode-110	Dermatophytosis / Dermatomycosis	NA	NA	infectious diseases
Dermatological	phecode-110.1	Dermatophytosis	NA	NA	infectious diseases
Dermatological	phecode-110.12	Althete's foot	NA	NA	infectious diseases
Dermatological	phecode-112	Candidiasis	NA	NA	infectious diseases
Dermatological	phecode-117	Mycoses	NA	NA	infectious diseases
Dermatological	phecode-117.4	Aspergillosis	NA	NA	infectious diseases
Dermatological	phecode-134	Helminthiases	NA	NA	infectious diseases
Dermatological	phecode-134.1	Intestinal helminthiases	NA	NA	infectious diseases
Dermatological	phecode-136	Other infectious and parasitic diseases	NA	NA	infectious diseases
Dermatological	phecode-681	Superficial cellulitis and abscess	NA	NA	dermatologic
Dermatological	phecode-681.1	Cellulitis and abscess of fingers/toes	NA	NA	dermatologic
Dermatological	phecode-681.2	Cellulitis and abscess of face/neck	NA	NA	dermatologic
Dermatological	phecode-681.3	Cellulitis and abscess of arm/hand	NA	NA	dermatologic
Dermatological	phecode-681.7	Cellulitis and abscess of trunk	NA	NA	dermatologic
Dermatological	phecode-686	Other local infections of skin and subcutaneous tissue	NA	NA	dermatologic
Dermatological	phecode-686.1	Carbuncle and furuncle	NA	NA	dermatologic
Dermatological	phecode-686.3	Pilonidal cyst	NA	NA	dermatologic
Dermatological	phecode-686.4	Pyogenic granuloma	NA	NA	dermatologic
Dermatological	phecode-687	Symptoms affecting skin	NA	NA	dermatologic
Dermatological	phecode-687.1	Rash and other nonspecific skin eruption	NA	NA	dermatologic
Dermatological	phecode-687.2	Localized superficial swelling, mass, or lump	NA	NA	dermatologic
Dermatological	phecode-687.3	Changes in skin texture	NA	NA	dermatologic
Dermatological	phecode-687.4	Disturbance of skin sensation	NA	NA	dermatologic
Dermatological	phecode-689	Disorder of skin and subcutaneous tissue NOS	NA	NA	dermatologic
Dermatological	phecode-691	Congenital anomalies of skin	NA	NA	dermatologic
Dermatological	phecode-694	Dyschromia and Vitiligo	NA	NA	dermatologic
Dermatological	phecode-694.2	Other dyschromia	NA	NA	dermatologic
Dermatological	phecode-694.3	Vascular disorders of skin	NA	NA	dermatologic
Dermatological	phecode-695	Erythematous conditions	NA	NA	dermatologic
Dermatological	phecode-695.1	Toxic erythema	NA	NA	dermatologic
Dermatological	phecode-695.2	Bullous dermatoses	NA	NA	dermatologic
Dermatological	phecode-695.22	Pemphigus and pemphigoid	NA	NA	dermatologic
Dermatological	phecode-695.3	Rosacea	NA	NA	dermatologic
Dermatological	phecode-695.41	Cutaneous lupus erythematosus	NA	NA	dermatologic
Dermatological	phecode-695.7	Prurigo and Lichen	NA	NA	dermatologic
Dermatological	phecode-695.8	Other specified erythematous conditions	NA	NA	dermatologic
Dermatological	phecode-695.9	Unspecified erythematous condition	NA	NA	dermatologic
Dermatological	phecode-696.42	Psoriatic arthropathy	NA	NA	dermatologic
Dermatological	phecode-697	Sarcoidosis	NA	NA	dermatologic
Dermatological	phecode-698	Pruritus and related conditions	NA	NA	dermatologic
Dermatological	phecode-700	Corns and callosities	NA	NA	dermatologic
Dermatological	phecode-701	Other hypertrophic and atrophic conditions of skin	NA	NA	dermatologic
Dermatological	phecode-701.2	Scar conditions and fibrosis of skin	NA	NA	dermatologic
Dermatological	phecode-701.4	Keloid scar	NA	NA	dermatologic
Dermatological	phecode-701.5	Abnormal granulation tissue	NA	NA	dermatologic
Dermatological	phecode-701.6	Acquired acanthosis nigricans	NA	NA	dermatologic
Dermatological	phecode-702	Degenerative skin conditions and other dermatoses	NA	NA	dermatologic
Dermatological	phecode-702.1	Actinic keratosis	NA	NA	dermatologic
Dermatological	phecode-702.2	Seborrheic keratosis	NA	NA	dermatologic
Dermatological	phecode-703	Diseases of nail, NOS	NA	NA	dermatologic
Dermatological	phecode-703.1	Ingrowing nail	NA	NA	dermatologic
Dermatological	phecode-704	Diseases of hair and hair follicles	NA	NA	dermatologic
Dermatological	phecode-704.1	Alopecia	NA	NA	dermatologic
Dermatological	phecode-705	Disorders of sweat glands	NA	NA	dermatologic
Dermatological	phecode-705.3	Hidradenitis	NA	NA	dermatologic
Dermatological	phecode-705.8	Hyperhidrosis	NA	NA	dermatologic
Dermatological	phecode-706	Diseases of sebaceous glands	NA	NA	dermatologic
Dermatological	phecode-706.2	Sebaceous cyst	NA	NA	dermatologic
Dermatological	phecode-707	Chronic ulcer of skin	NA	NA	dermatologic
Dermatological	phecode-707.1	Decubitus ulcer	NA	NA	dermatologic
Dermatological	phecode-709	Diffuse diseases of connective tissue	NA	NA	dermatologic
Dermatological	phecode-709.2	Sicca syndrome	NA	NA	dermatologic
Dermatological	phecode-709.7	Unspecified diffuse connective tissue disease	NA	NA	dermatologic
Dermatological	phecode-757	Congenital anomalies of the integument	NA	NA	congenital anomalies
Dermatological	phecode-782	Symptoms involving skin and other integumentary tissue	NA	NA	symptoms
Ear, Nose, Throat	4230	Signal-to-noise-ratio (SNR) of triplet (left)	NA	This is the signal-to-noise ratio for each round (left ear)	UK Biobank Assessment Centre > Physical measures > Hearing test
Ear, Nose, Throat	4233	Mean signal-to-noise ratio (SNR), (left)	NA	This is the mean signal-to-noise ratio for rounds 8 onwards (left ear). The triplets played in rounds 1-5 represent the 'hunting phase' where the SNR change is 2 levels (equivalent to 4 dB) harder following a correct response and 2 levels easier following a wrong response, as opposed to a change of 1 level (2 dB) in rounds 8 to 15. Value is stored as -99999 for rounds 1-7.	UK Biobank Assessment Centre > Physical measures > Hearing test
Ear, Nose, Throat	4241	Signal-to-noise-ratio (SNR) of triplet (right)	NA	This is the signal-to-noise ratio for each round (right ear)	UK Biobank Assessment Centre > Physical measures > Hearing test
Ear, Nose, Throat	4244	Mean signal-to-noise ratio (SNR), (right)	NA	This is the mean signal-to-noise ratio for rounds 8 onwards (right ear). The triplets played in rounds 1-5 represent the 'hunting phase' where the SNR change is 2 levels (equivalent to 4 dB) harder following a correct response and 2 levels easier following a wrong response, as opposed to a change of 1 level (2 dB) in rounds 8 to 15. Value is stored as -99999 for rounds 1-7.	UK Biobank Assessment Centre > Physical measures > Hearing test
Ear, Nose, Throat	4260	Round of numeric memory test	NA	Indicates which round of the numeric memory test the associated results belong to.	UK Biobank Assessment Centre > Cognitive function > Numeric memory
Ear, Nose, Throat	4269	Number of triplets attempted (left)	NA	This is the number of triplet rounds attempted (0-15), for the left ear.	UK Biobank Assessment Centre > Physical measures > Hearing test
Ear, Nose, Throat	4270	Volume level set by participant (left)	NA	Volume level set by participant for left ear as a percentage of the maximum volume. Note that these value do not have some absolute correspondence to a dB scale as the maximum volume could vary between pieces of equipment and the choice might have been influenced by the level of background noise in the touchscreen area.	UK Biobank Assessment Centre > Physical measures > Hearing test
Ear, Nose, Throat	4276	Number of triplets attempted (right)	NA	This is the number of triplet rounds attempted (0-15), for the right ear.	UK Biobank Assessment Centre > Physical measures > Hearing test
Ear, Nose, Throat	4277	Volume level set by participant (right)	NA	Volume level set by participant for right ear as a percentage of the maximum volume. Note that these value do not have some absolute correspondence to a dB scale as the maximum volume could vary between pieces of equipment and the choice might have been influenced by the level of background noise in the touchscreen area.	UK Biobank Assessment Centre > Physical measures > Hearing test
Ear, Nose, Throat	4803	Tinnitus	NA	ACE touchscreen question "Do you get or have you had noises (such as ringing or buzzing) in your head or in one or both ears that lasts for more than five minutes at a time?" ~F4803~ was collected from all participants except those who indicated they were completely deaf, as defined by their answers to ~F2247~	UK Biobank Assessment Centre > Touchscreen > Health and medical history > Hearing
Ear, Nose, Throat	4814	Tinnitus severity/nuisance	NA	ACE touchscreen question "How much do these noises worry, annoy or upset you when they are at their worst?" ~F4814~ was collected from participants who hear or heard noises (such as ringing or buzzing) in their head or in one or both ears that last for more than five minutes at a time, as defined by their answers to ~F4803~ and except those who indicated they were completely deaf, as defined by their answers to ~F4803~	UK Biobank Assessment Centre > Touchscreen > Health and medical history > Hearing
Ear, Nose, Throat	20019	Speech-reception-threshold (SRT) estimate (left)	NA	SRT is the Speech Reception Threshold, defined here as the signal-to-noise ratio at which half of the presented speech can be understood correctly. This was estimated as the value of the last round of the signal-to-noise ratio measurement for participants who completed all 15 rounds of the test (left-ear).	UK Biobank Assessment Centre > Physical measures > Hearing test
Ear, Nose, Throat	20021	Speech-reception-threshold (SRT) estimate (right)	NA	SRT is the Speech Reception Threshold, defined here as the signal-to-noise ratio at which half of the presented speech can be understood correctly. This was estimated as the value of the last round of the signal-to-noise ratio measurement for participants who completed all 15 rounds of the test (right-ear).	UK Biobank Assessment Centre > Physical measures > Hearing test
Ear, Nose, Throat	20002-1414	Non-cancer illness code, self-reported	throat or larynx disorder	Code for non-cancer illness. If the participant was uncertain of the type of illness they had had, then they described it to the interviewer (a trained nurse) who attempted to place it within the coding tree. If the illness could not be located in the coding tree then the interviewer entered a free-text description of it. These free-text descriptions were subsequently examined by a doctor and, where possible, matched to entries in the coding tree. Free-text descriptions which could not be matched with very high probability have been marked as "unclassifiable". Note that myasthenia gravis appears twice (under codes 1260 and 1437). Please ensure you use both codes to capture all relevant diagnoses.	UK Biobank Assessment Centre > Verbal interview > Medical conditions
Ear, Nose, Throat	20002-1415	Non-cancer illness code, self-reported	ear/vestibular disorder	Code for non-cancer illness. If the participant was uncertain of the type of illness they had had, then they described it to the interviewer (a trained nurse) who attempted to place it within the coding tree. If the illness could not be located in the coding tree then the interviewer entered a free-text description of it. These free-text descriptions were subsequently examined by a doctor and, where possible, matched to entries in the coding tree. Free-text descriptions which could not be matched with very high probability have been marked as "unclassifiable". Note that myasthenia gravis appears twice (under codes 1260 and 1437). Please ensure you use both codes to capture all relevant diagnoses.	UK Biobank Assessment Centre > Verbal interview > Medical conditions
Ear, Nose, Throat	20002-1417	Non-cancer illness code, self-reported	nasal polyps	Code for non-cancer illness. If the participant was uncertain of the type of illness they had had, then they described it to the interviewer (a trained nurse) who attempted to place it within the coding tree. If the illness could not be located in the coding tree then the interviewer entered a free-text description of it. These free-text descriptions were subsequently examined by a doctor and, where possible, matched to entries in the coding tree. Free-text descriptions which could not be matched with very high probability have been marked as "unclassifiable". Note that myasthenia gravis appears twice (under codes 1260 and 1437). Please ensure you use both codes to capture all relevant diagnoses.	UK Biobank Assessment Centre > Verbal interview > Medical conditions
Ear, Nose, Throat	20002-1419	Non-cancer illness code, self-reported	vocal cord polyp	Code for non-cancer illness. If the participant was uncertain of the type of illness they had had, then they described it to the interviewer (a trained nurse) who attempted to place it within the coding tree. If the illness could not be located in the coding tree then the interviewer entered a free-text description of it. These free-text descriptions were subsequently examined by a doctor and, where possible, matched to entries in the coding tree. Free-text descriptions which could not be matched with very high probability have been marked as "unclassifiable". Note that myasthenia gravis appears twice (under codes 1260 and 1437). Please ensure you use both codes to capture all relevant diagnoses.	UK Biobank Assessment Centre > Verbal interview > Medical conditions
Ear, Nose, Throat	20002-1420	Non-cancer illness code, self-reported	otosclerosis	Code for non-cancer illness. If the participant was uncertain of the type of illness they had had, then they described it to the interviewer (a trained nurse) who attempted to place it within the coding tree. If the illness could not be located in the coding tree then the interviewer entered a free-text description of it. These free-text descriptions were subsequently examined by a doctor and, where possible, matched to entries in the coding tree. Free-text descriptions which could not be matched with very high probability have been marked as "unclassifiable". Note that myasthenia gravis appears twice (under codes 1260 and 1437). Please ensure you use both codes to capture all relevant diagnoses.	UK Biobank Assessment Centre > Verbal interview > Medical conditions
Ear, Nose, Throat	20002-1421	Non-cancer illness code, self-reported	meniere's disease	Code for non-cancer illness. If the participant was uncertain of the type of illness they had had, then they described it to the interviewer (a trained nurse) who attempted to place it within the coding tree. If the illness could not be located in the coding tree then the interviewer entered a free-text description of it. These free-text descriptions were subsequently examined by a doctor and, where possible, matched to entries in the coding tree. Free-text descriptions which could not be matched with very high probability have been marked as "unclassifiable". Note that myasthenia gravis appears twice (under codes 1260 and 1437). Please ensure you use both codes to capture all relevant diagnoses.	UK Biobank Assessment Centre > Verbal interview > Medical conditions
Ear, Nose, Throat	20002-1499	Non-cancer illness code, self-reported	labyrinthitis	Code for non-cancer illness. If the participant was uncertain of the type of illness they had had, then they described it to the interviewer (a trained nurse) who attempted to place it within the coding tree. If the illness could not be located in the coding tree then the interviewer entered a free-text description of it. These free-text descriptions were subsequently examined by a doctor and, where possible, matched to entries in the coding tree. Free-text descriptions which could not be matched with very high probability have been marked as "unclassifiable". Note that myasthenia gravis appears twice (under codes 1260 and 1437). Please ensure you use both codes to capture all relevant diagnoses.	UK Biobank Assessment Centre > Verbal interview > Medical conditions
Ear, Nose, Throat	20002-1500	Non-cancer illness code, self-reported	vertigo	Code for non-cancer illness. If the participant was uncertain of the type of illness they had had, then they described it to the interviewer (a trained nurse) who attempted to place it within the coding tree. If the illness could not be located in the coding tree then the interviewer entered a free-text description of it. These free-text descriptions were subsequently examined by a doctor and, where possible, matched to entries in the coding tree. Free-text descriptions which could not be matched with very high probability have been marked as "unclassifiable". Note that myasthenia gravis appears twice (under codes 1260 and 1437). Please ensure you use both codes to capture all relevant diagnoses.	UK Biobank Assessment Centre > Verbal interview > Medical conditions
Ear, Nose, Throat	20002-1597	Non-cancer illness code, self-reported	tinnitus / tiniitis	Code for non-cancer illness. If the participant was uncertain of the type of illness they had had, then they described it to the interviewer (a trained nurse) who attempted to place it within the coding tree. If the illness could not be located in the coding tree then the interviewer entered a free-text description of it. These free-text descriptions were subsequently examined by a doctor and, where possible, matched to entries in the coding tree. Free-text descriptions which could not be matched with very high probability have been marked as "unclassifiable". Note that myasthenia gravis appears twice (under codes 1260 and 1437). Please ensure you use both codes to capture all relevant diagnoses.	UK Biobank Assessment Centre > Verbal interview > Medical conditions
Ear, Nose, Throat	20002-1683	Non-cancer illness code, self-reported	benign neuroma	Code for non-cancer illness. If the participant was uncertain of the type of illness they had had, then they described it to the interviewer (a trained nurse) who attempted to place it within the coding tree. If the illness could not be located in the coding tree then the interviewer entered a free-text description of it. These free-text descriptions were subsequently examined by a doctor and, where possible, matched to entries in the coding tree. Free-text descriptions which could not be matched with very high probability have been marked as "unclassifiable". Note that myasthenia gravis appears twice (under codes 1260 and 1437). Please ensure you use both codes to capture all relevant diagnoses.	UK Biobank Assessment Centre > Verbal interview > Medical conditions
Ear, Nose, Throat	20004-1118	Operation code	ent surgery	Code for operation. If the participant was uncertain of the type of operation they had undergone, then they described it to the interviewer (a trained nurse) who attempted to place it within the coding tree. If the operation could not be located in the coding tree then the interviewer entered a free-text description of it. These free-text descriptions were subsequently examined by a doctor and, where possible, matched to entries in the coding tree. Free-text descriptions which could not be matched with very high probability have been marked as "unclassifiable".	UK Biobank Assessment Centre > Verbal interview > Operations
Ear, Nose, Throat	20004-1127	Operation code	ear surgery	Code for operation. If the participant was uncertain of the type of operation they had undergone, then they described it to the interviewer (a trained nurse) who attempted to place it within the coding tree. If the operation could not be located in the coding tree then the interviewer entered a free-text description of it. These free-text descriptions were subsequently examined by a doctor and, where possible, matched to entries in the coding tree. Free-text descriptions which could not be matched with very high probability have been marked as "unclassifiable".	UK Biobank Assessment Centre > Verbal interview > Operations
Ear, Nose, Throat	20004-1128	Operation code	nasal/sinus/nose surgery	Code for operation. If the participant was uncertain of the type of operation they had undergone, then they described it to the interviewer (a trained nurse) who attempted to place it within the coding tree. If the operation could not be located in the coding tree then the interviewer entered a free-text description of it. These free-text descriptions were subsequently examined by a doctor and, where possible, matched to entries in the coding tree. Free-text descriptions which could not be matched with very high probability have been marked as "unclassifiable".	UK Biobank Assessment Centre > Verbal interview > Operations
Ear, Nose, Throat	20004-1129	Operation code	throat/larynx surgery (incl tracheostomy)	Code for operation. If the participant was uncertain of the type of operation they had undergone, then they described it to the interviewer (a trained nurse) who attempted to place it within the coding tree. If the operation could not be located in the coding tree then the interviewer entered a free-text description of it. These free-text descriptions were subsequently examined by a doctor and, where possible, matched to entries in the coding tree. Free-text descriptions which could not be matched with very high probability have been marked as "unclassifiable".	UK Biobank Assessment Centre > Verbal interview > Operations
Ear, Nose, Throat	20004-1130	Operation code	mouth/salivary gland surgery	Code for operation. If the participant was uncertain of the type of operation they had undergone, then they described it to the interviewer (a trained nurse) who attempted to place it within the coding tree. If the operation could not be located in the coding tree then the interviewer entered a free-text description of it. These free-text descriptions were subsequently examined by a doctor and, where possible, matched to entries in the coding tree. Free-text descriptions which could not be matched with very high probability have been marked as "unclassifiable".	UK Biobank Assessment Centre > Verbal interview > Operations
Ear, Nose, Throat	20004-1478	Operation code	tonsillectomy +/- adenoids	Code for operation. If the participant was uncertain of the type of operation they had undergone, then they described it to the interviewer (a trained nurse) who attempted to place it within the coding tree. If the operation could not be located in the coding tree then the interviewer entered a free-text description of it. These free-text descriptions were subsequently examined by a doctor and, where possible, matched to entries in the coding tree. Free-text descriptions which could not be matched with very high probability have been marked as "unclassifiable".	UK Biobank Assessment Centre > Verbal interview > Operations
Ear, Nose, Throat	20004-1525	Operation code	mastoidectomy/mastoid surgery	Code for operation. If the participant was uncertain of the type of operation they had undergone, then they described it to the interviewer (a trained nurse) who attempted to place it within the coding tree. If the operation could not be located in the coding tree then the interviewer entered a free-text description of it. These free-text descriptions were subsequently examined by a doctor and, where possible, matched to entries in the coding tree. Free-text descriptions which could not be matched with very high probability have been marked as "unclassifiable".	UK Biobank Assessment Centre > Verbal interview > Operations
Ear, Nose, Throat	20004-1526	Operation code	stapedectomy	Code for operation. If the participant was uncertain of the type of operation they had undergone, then they described it to the interviewer (a trained nurse) who attempted to place it within the coding tree. If the operation could not be located in the coding tree then the interviewer entered a free-text description of it. These free-text descriptions were subsequently examined by a doctor and, where possible, matched to entries in the coding tree. Free-text descriptions which could not be matched with very high probability have been marked as "unclassifiable".	UK Biobank Assessment Centre > Verbal interview > Operations
Ear, Nose, Throat	20004-1556	Operation code	tympanic membrane surgery / ear drum repair	Code for operation. If the participant was uncertain of the type of operation they had undergone, then they described it to the interviewer (a trained nurse) who attempted to place it within the coding tree. If the operation could not be located in the coding tree then the interviewer entered a free-text description of it. These free-text descriptions were subsequently examined by a doctor and, where possible, matched to entries in the coding tree. Free-text descriptions which could not be matched with very high probability have been marked as "unclassifiable".	UK Biobank Assessment Centre > Verbal interview > Operations
Ear, Nose, Throat	20004-1557	Operation code	rhinoplasty / nose surgery	Code for operation. If the participant was uncertain of the type of operation they had undergone, then they described it to the interviewer (a trained nurse) who attempted to place it within the coding tree. If the operation could not be located in the coding tree then the interviewer entered a free-text description of it. These free-text descriptions were subsequently examined by a doctor and, where possible, matched to entries in the coding tree. Free-text descriptions which could not be matched with very high probability have been marked as "unclassifiable".	UK Biobank Assessment Centre > Verbal interview > Operations
Ear, Nose, Throat	20004-1558	Operation code	sinus surgery	Code for operation. If the participant was uncertain of the type of operation they had undergone, then they described it to the interviewer (a trained nurse) who attempted to place it within the coding tree. If the operation could not be located in the coding tree then the interviewer entered a free-text description of it. These free-text descriptions were subsequently examined by a doctor and, where possible, matched to entries in the coding tree. Free-text descriptions which could not be matched with very high probability have been marked as "unclassifiable".	UK Biobank Assessment Centre > Verbal interview > Operations
Ear, Nose, Throat	20004-1559	Operation code	nasal polyp surgery / nasal polypectomy	Code for operation. If the participant was uncertain of the type of operation they had undergone, then they described it to the interviewer (a trained nurse) who attempted to place it within the coding tree. If the operation could not be located in the coding tree then the interviewer entered a free-text description of it. These free-text descriptions were subsequently examined by a doctor and, where possible, matched to entries in the coding tree. Free-text descriptions which could not be matched with very high probability have been marked as "unclassifiable".	UK Biobank Assessment Centre > Verbal interview > Operations
Ear, Nose, Throat	20004-1560	Operation code	parotid surgery / parotidectomy	Code for operation. If the participant was uncertain of the type of operation they had undergone, then they described it to the interviewer (a trained nurse) who attempted to place it within the coding tree. If the operation could not be located in the coding tree then the interviewer entered a free-text description of it. These free-text descriptions were subsequently examined by a doctor and, where possible, matched to entries in the coding tree. Free-text descriptions which could not be matched with very high probability have been marked as "unclassifiable".	UK Biobank Assessment Centre > Verbal interview > Operations
Ear, Nose, Throat	20004-1561	Operation code	tonsillectomy / tonsil surgery	Code for operation. If the participant was uncertain of the type of operation they had undergone, then they described it to the interviewer (a trained nurse) who attempted to place it within the coding tree. If the operation could not be located in the coding tree then the interviewer entered a free-text description of it. These free-text descriptions were subsequently examined by a doctor and, where possible, matched to entries in the coding tree. Free-text descriptions which could not be matched with very high probability have been marked as "unclassifiable".	UK Biobank Assessment Centre > Verbal interview > Operations
Ear, Nose, Throat	20004-1562	Operation code	adenoid surgery / adenoidectomy	Code for operation. If the participant was uncertain of the type of operation they had undergone, then they described it to the interviewer (a trained nurse) who attempted to place it within the coding tree. If the operation could not be located in the coding tree then the interviewer entered a free-text description of it. These free-text descriptions were subsequently examined by a doctor and, where possible, matched to entries in the coding tree. Free-text descriptions which could not be matched with very high probability have been marked as "unclassifiable".	UK Biobank Assessment Centre > Verbal interview > Operations
Ear, Nose, Throat	20004-1592	Operation code	nasolacrimal / tear duct surgery	Code for operation. If the participant was uncertain of the type of operation they had undergone, then they described it to the interviewer (a trained nurse) who attempted to place it within the coding tree. If the operation could not be located in the coding tree then the interviewer entered a free-text description of it. These free-text descriptions were subsequently examined by a doctor and, where possible, matched to entries in the coding tree. Free-text descriptions which could not be matched with very high probability have been marked as "unclassifiable".	UK Biobank Assessment Centre > Verbal interview > Operations
Ear, Nose, Throat	2247-0	Hearing difficulty/problems	No	ACE touchscreen question "Do you have any difficulty with your hearing?" The option to identify oneself as completely deaf was added in 2009 alongside the introduction of the speech-in-noise test.	UK Biobank Assessment Centre > Touchscreen > Health and medical history > Hearing
Ear, Nose, Throat	2247-1	Hearing difficulty/problems	Yes	ACE touchscreen question "Do you have any difficulty with your hearing?" The option to identify oneself as completely deaf was added in 2009 alongside the introduction of the speech-in-noise test.	UK Biobank Assessment Centre > Touchscreen > Health and medical history > Hearing
Ear, Nose, Throat	2257-2257	Hearing difficulty/problems with background noise	NA	ACE touchscreen question "Do you find it difficult to follow a conversation if there is background noise (such as TV, radio, children playing)?" ~F2257~ was collected from all participants except those who indicated they were completely deaf, as defined by their answers to ~F2247~	UK Biobank Assessment Centre > Touchscreen > Health and medical history > Hearing
Ear, Nose, Throat	3393-3393	Hearing aid user	NA	ACE touchscreen question "Do you use a hearing aid most of the time?" Initially this information was collected from all participants answering Yes to either ~F2247~ (~F10793~ in the pilot) or ~F2257~. When the speech-in-noise hearing test was introduced (2009), program logic was altered so that the information was collected from all participants except those who indicated they were completely deaf, as defined by their answers to ~F2247~.	UK Biobank Assessment Centre > Touchscreen > Health and medical history > Hearing
Ear, Nose, Throat	41200-D021	Operative procedures - main OPCS4	D02.1 Excision of lesion of external ear	This field is a summary of the main operation and procedure codes a participant has had recorded across all their hospital inpatient records. Operative procedures are coded according to the Office of Population Censuses and Surveys Classification of Interventions and Procedures, version 4 (OPCS-4). The corresponding date when each main procedure was first recorded in the inpatient data can be found in ~F41260~.	Health-related outcomes > Hospital inpatient > Summary Operations
Ear, Nose, Throat	41200-D061	Operative procedures - main OPCS4	D06.1 Biopsy of lesion of external ear	This field is a summary of the main operation and procedure codes a participant has had recorded across all their hospital inpatient records. Operative procedures are coded according to the Office of Population Censuses and Surveys Classification of Interventions and Procedures, version 4 (OPCS-4). The corresponding date when each main procedure was first recorded in the inpatient data can be found in ~F41260~.	Health-related outcomes > Hospital inpatient > Summary Operations
Ear, Nose, Throat	41200-D072	Operative procedures - main OPCS4	D07.2 Removal of wax from external auditory canal NEC	This field is a summary of the main operation and procedure codes a participant has had recorded across all their hospital inpatient records. Operative procedures are coded according to the Office of Population Censuses and Surveys Classification of Interventions and Procedures, version 4 (OPCS-4). The corresponding date when each main procedure was first recorded in the inpatient data can be found in ~F41260~.	Health-related outcomes > Hospital inpatient > Summary Operations
Ear, Nose, Throat	41200-D081	Operative procedures - main OPCS4	D08.1 Extirpation of lesion of external auditory canal	This field is a summary of the main operation and procedure codes a participant has had recorded across all their hospital inpatient records. Operative procedures are coded according to the Office of Population Censuses and Surveys Classification of Interventions and Procedures, version 4 (OPCS-4). The corresponding date when each main procedure was first recorded in the inpatient data can be found in ~F41260~.	Health-related outcomes > Hospital inpatient > Summary Operations
Ear, Nose, Throat	41200-D102	Operative procedures - main OPCS4	D10.2 Modified radical mastoidectomy	This field is a summary of the main operation and procedure codes a participant has had recorded across all their hospital inpatient records. Operative procedures are coded according to the Office of Population Censuses and Surveys Classification of Interventions and Procedures, version 4 (OPCS-4). The corresponding date when each main procedure was first recorded in the inpatient data can be found in ~F41260~.	Health-related outcomes > Hospital inpatient > Summary Operations
Ear, Nose, Throat	41200-D106	Operative procedures - main OPCS4	D10.6 Revision of mastoidectomy	This field is a summary of the main operation and procedure codes a participant has had recorded across all their hospital inpatient records. Operative procedures are coded according to the Office of Population Censuses and Surveys Classification of Interventions and Procedures, version 4 (OPCS-4). The corresponding date when each main procedure was first recorded in the inpatient data can be found in ~F41260~.	Health-related outcomes > Hospital inpatient > Summary Operations
Ear, Nose, Throat	41200-D128	Operative procedures - main OPCS4	D12.8 Other specified other operations on mastoid	This field is a summary of the main operation and procedure codes a participant has had recorded across all their hospital inpatient records. Operative procedures are coded according to the Office of Population Censuses and Surveys Classification of Interventions and Procedures, version 4 (OPCS-4). The corresponding date when each main procedure was first recorded in the inpatient data can be found in ~F41260~.	Health-related outcomes > Hospital inpatient > Summary Operations
Ear, Nose, Throat	41200-D135	Operative procedures - main OPCS4	D13.5 One stage insertion of fixtures for bone anchored hearing prosthesis	This field is a summary of the main operation and procedure codes a participant has had recorded across all their hospital inpatient records. Operative procedures are coded according to the Office of Population Censuses and Surveys Classification of Interventions and Procedures, version 4 (OPCS-4). The corresponding date when each main procedure was first recorded in the inpatient data can be found in ~F41260~.	Health-related outcomes > Hospital inpatient > Summary Operations
Ear, Nose, Throat	41200-D141	Operative procedures - main OPCS4	D14.1 Tympanoplasty using graft	This field is a summary of the main operation and procedure codes a participant has had recorded across all their hospital inpatient records. Operative procedures are coded according to the Office of Population Censuses and Surveys Classification of Interventions and Procedures, version 4 (OPCS-4). The corresponding date when each main procedure was first recorded in the inpatient data can be found in ~F41260~.	Health-related outcomes > Hospital inpatient > Summary Operations
Ear, Nose, Throat	41200-D142	Operative procedures - main OPCS4	D14.2 Tympanoplasty NEC	This field is a summary of the main operation and procedure codes a participant has had recorded across all their hospital inpatient records. Operative procedures are coded according to the Office of Population Censuses and Surveys Classification of Interventions and Procedures, version 4 (OPCS-4). The corresponding date when each main procedure was first recorded in the inpatient data can be found in ~F41260~.	Health-related outcomes > Hospital inpatient > Summary Operations
Ear, Nose, Throat	41200-D143	Operative procedures - main OPCS4	D14.3 Revision of tympanoplasty	This field is a summary of the main operation and procedure codes a participant has had recorded across all their hospital inpatient records. Operative procedures are coded according to the Office of Population Censuses and Surveys Classification of Interventions and Procedures, version 4 (OPCS-4). The corresponding date when each main procedure was first recorded in the inpatient data can be found in ~F41260~.	Health-related outcomes > Hospital inpatient > Summary Operations
Ear, Nose, Throat	41200-D151	Operative procedures - main OPCS4	D15.1 Myringotomy with insertion of ventilation tube through tympanic membrane	This field is a summary of the main operation and procedure codes a participant has had recorded across all their hospital inpatient records. Operative procedures are coded according to the Office of Population Censuses and Surveys Classification of Interventions and Procedures, version 4 (OPCS-4). The corresponding date when each main procedure was first recorded in the inpatient data can be found in ~F41260~.	Health-related outcomes > Hospital inpatient > Summary Operations
Ear, Nose, Throat	41200-D152	Operative procedures - main OPCS4	D15.2 Suction clearance of middle ear	This field is a summary of the main operation and procedure codes a participant has had recorded across all their hospital inpatient records. Operative procedures are coded according to the Office of Population Censuses and Surveys Classification of Interventions and Procedures, version 4 (OPCS-4). The corresponding date when each main procedure was first recorded in the inpatient data can be found in ~F41260~.	Health-related outcomes > Hospital inpatient > Summary Operations
Ear, Nose, Throat	41200-D153	Operative procedures - main OPCS4	D15.3 Incision of ear drum NEC	This field is a summary of the main operation and procedure codes a participant has had recorded across all their hospital inpatient records. Operative procedures are coded according to the Office of Population Censuses and Surveys Classification of Interventions and Procedures, version 4 (OPCS-4). The corresponding date when each main procedure was first recorded in the inpatient data can be found in ~F41260~.	Health-related outcomes > Hospital inpatient > Summary Operations
Ear, Nose, Throat	41200-D171	Operative procedures - main OPCS4	D17.1 Stapedectomy	This field is a summary of the main operation and procedure codes a participant has had recorded across all their hospital inpatient records. Operative procedures are coded according to the Office of Population Censuses and Surveys Classification of Interventions and Procedures, version 4 (OPCS-4). The corresponding date when each main procedure was first recorded in the inpatient data can be found in ~F41260~.	Health-related outcomes > Hospital inpatient > Summary Operations
Ear, Nose, Throat	41200-D191	Operative procedures - main OPCS4	D19.1 Excision of lesion of middle ear	This field is a summary of the main operation and procedure codes a participant has had recorded across all their hospital inpatient records. Operative procedures are coded according to the Office of Population Censuses and Surveys Classification of Interventions and Procedures, version 4 (OPCS-4). The corresponding date when each main procedure was first recorded in the inpatient data can be found in ~F41260~.	Health-related outcomes > Hospital inpatient > Summary Operations
Ear, Nose, Throat	41200-D203	Operative procedures - main OPCS4	D20.3 Removal of ventilation tube from tympanic membrane	This field is a summary of the main operation and procedure codes a participant has had recorded across all their hospital inpatient records. Operative procedures are coded according to the Office of Population Censuses and Surveys Classification of Interventions and Procedures, version 4 (OPCS-4). The corresponding date when each main procedure was first recorded in the inpatient data can be found in ~F41260~.	Health-related outcomes > Hospital inpatient > Summary Operations
Ear, Nose, Throat	41200-D241	Operative procedures - main OPCS4	D24.1 Implantation of intracochlear prosthesis	This field is a summary of the main operation and procedure codes a participant has had recorded across all their hospital inpatient records. Operative procedures are coded according to the Office of Population Censuses and Surveys Classification of Interventions and Procedures, version 4 (OPCS-4). The corresponding date when each main procedure was first recorded in the inpatient data can be found in ~F41260~.	Health-related outcomes > Hospital inpatient > Summary Operations
Ear, Nose, Throat	41200-D282	Operative procedures - main OPCS4	D28.2 Examination of ear under anaesthetic	This field is a summary of the main operation and procedure codes a participant has had recorded across all their hospital inpatient records. Operative procedures are coded according to the Office of Population Censuses and Surveys Classification of Interventions and Procedures, version 4 (OPCS-4). The corresponding date when each main procedure was first recorded in the inpatient data can be found in ~F41260~.	Health-related outcomes > Hospital inpatient > Summary Operations
Ear, Nose, Throat	41200-E022	Operative procedures - main OPCS4	E02.2 Reconstruction of nose NEC	This field is a summary of the main operation and procedure codes a participant has had recorded across all their hospital inpatient records. Operative procedures are coded according to the Office of Population Censuses and Surveys Classification of Interventions and Procedures, version 4 (OPCS-4). The corresponding date when each main procedure was first recorded in the inpatient data can be found in ~F41260~.	Health-related outcomes > Hospital inpatient > Summary Operations
Ear, Nose, Throat	41200-E026	Operative procedures - main OPCS4	E02.6 Rhinoplasty NEC	This field is a summary of the main operation and procedure codes a participant has had recorded across all their hospital inpatient records. Operative procedures are coded according to the Office of Population Censuses and Surveys Classification of Interventions and Procedures, version 4 (OPCS-4). The corresponding date when each main procedure was first recorded in the inpatient data can be found in ~F41260~.	Health-related outcomes > Hospital inpatient > Summary Operations
Ear, Nose, Throat	41200-E028	Operative procedures - main OPCS4	E02.8 Other specified plastic operations on nose	This field is a summary of the main operation and procedure codes a participant has had recorded across all their hospital inpatient records. Operative procedures are coded according to the Office of Population Censuses and Surveys Classification of Interventions and Procedures, version 4 (OPCS-4). The corresponding date when each main procedure was first recorded in the inpatient data can be found in ~F41260~.	Health-related outcomes > Hospital inpatient > Summary Operations
Ear, Nose, Throat	41200-E031	Operative procedures - main OPCS4	E03.1 Submucous excision of septum of nose	This field is a summary of the main operation and procedure codes a participant has had recorded across all their hospital inpatient records. Operative procedures are coded according to the Office of Population Censuses and Surveys Classification of Interventions and Procedures, version 4 (OPCS-4). The corresponding date when each main procedure was first recorded in the inpatient data can be found in ~F41260~.	Health-related outcomes > Hospital inpatient > Summary Operations
Ear, Nose, Throat	41200-E032	Operative procedures - main OPCS4	E03.2 Excision of lesion of septum of nose	This field is a summary of the main operation and procedure codes a participant has had recorded across all their hospital inpatient records. Operative procedures are coded according to the Office of Population Censuses and Surveys Classification of Interventions and Procedures, version 4 (OPCS-4). The corresponding date when each main procedure was first recorded in the inpatient data can be found in ~F41260~.	Health-related outcomes > Hospital inpatient > Summary Operations
Ear, Nose, Throat	41200-E033	Operative procedures - main OPCS4	E03.3 Biopsy of lesion of septum of nose	This field is a summary of the main operation and procedure codes a participant has had recorded across all their hospital inpatient records. Operative procedures are coded according to the Office of Population Censuses and Surveys Classification of Interventions and Procedures, version 4 (OPCS-4). The corresponding date when each main procedure was first recorded in the inpatient data can be found in ~F41260~.	Health-related outcomes > Hospital inpatient > Summary Operations
Ear, Nose, Throat	41200-E036	Operative procedures - main OPCS4	E03.6 Septoplasty of nose NEC	This field is a summary of the main operation and procedure codes a participant has had recorded across all their hospital inpatient records. Operative procedures are coded according to the Office of Population Censuses and Surveys Classification of Interventions and Procedures, version 4 (OPCS-4). The corresponding date when each main procedure was first recorded in the inpatient data can be found in ~F41260~.	Health-related outcomes > Hospital inpatient > Summary Operations
Ear, Nose, Throat	41200-E038	Operative procedures - main OPCS4	E03.8 Other specified operations on septum of nose	This field is a summary of the main operation and procedure codes a participant has had recorded across all their hospital inpatient records. Operative procedures are coded according to the Office of Population Censuses and Surveys Classification of Interventions and Procedures, version 4 (OPCS-4). The corresponding date when each main procedure was first recorded in the inpatient data can be found in ~F41260~.	Health-related outcomes > Hospital inpatient > Summary Operations
Ear, Nose, Throat	41200-E041	Operative procedures - main OPCS4	E04.1 Submucous diathermy to turbinate of nose	This field is a summary of the main operation and procedure codes a participant has had recorded across all their hospital inpatient records. Operative procedures are coded according to the Office of Population Censuses and Surveys Classification of Interventions and Procedures, version 4 (OPCS-4). The corresponding date when each main procedure was first recorded in the inpatient data can be found in ~F41260~.	Health-related outcomes > Hospital inpatient > Summary Operations
Ear, Nose, Throat	41200-E042	Operative procedures - main OPCS4	E04.2 Excision of turbinate of nose NEC	This field is a summary of the main operation and procedure codes a participant has had recorded across all their hospital inpatient records. Operative procedures are coded according to the Office of Population Censuses and Surveys Classification of Interventions and Procedures, version 4 (OPCS-4). The corresponding date when each main procedure was first recorded in the inpatient data can be found in ~F41260~.	Health-related outcomes > Hospital inpatient > Summary Operations
Ear, Nose, Throat	41200-E051	Operative procedures - main OPCS4	E05.1 Cauterisation of internal nose	This field is a summary of the main operation and procedure codes a participant has had recorded across all their hospital inpatient records. Operative procedures are coded according to the Office of Population Censuses and Surveys Classification of Interventions and Procedures, version 4 (OPCS-4). The corresponding date when each main procedure was first recorded in the inpatient data can be found in ~F41260~.	Health-related outcomes > Hospital inpatient > Summary Operations
Ear, Nose, Throat	41200-E062	Operative procedures - main OPCS4	E06.2 Packing of anterior cavity of nose NEC	This field is a summary of the main operation and procedure codes a participant has had recorded across all their hospital inpatient records. Operative procedures are coded according to the Office of Population Censuses and Surveys Classification of Interventions and Procedures, version 4 (OPCS-4). The corresponding date when each main procedure was first recorded in the inpatient data can be found in ~F41260~.	Health-related outcomes > Hospital inpatient > Summary Operations
Ear, Nose, Throat	41200-E063	Operative procedures - main OPCS4	E06.3 Removal of packing from cavity of nose	This field is a summary of the main operation and procedure codes a participant has had recorded across all their hospital inpatient records. Operative procedures are coded according to the Office of Population Censuses and Surveys Classification of Interventions and Procedures, version 4 (OPCS-4). The corresponding date when each main procedure was first recorded in the inpatient data can be found in ~F41260~.	Health-related outcomes > Hospital inpatient > Summary Operations
Ear, Nose, Throat	41200-E064	Operative procedures - main OPCS4	E06.4 Balloon packing of cavity of nose	This field is a summary of the main operation and procedure codes a participant has had recorded across all their hospital inpatient records. Operative procedures are coded according to the Office of Population Censuses and Surveys Classification of Interventions and Procedures, version 4 (OPCS-4). The corresponding date when each main procedure was first recorded in the inpatient data can be found in ~F41260~.	Health-related outcomes > Hospital inpatient > Summary Operations
Ear, Nose, Throat	41200-E069	Operative procedures - main OPCS4	E06.9 Unspecified packing of cavity of nose	This field is a summary of the main operation and procedure codes a participant has had recorded across all their hospital inpatient records. Operative procedures are coded according to the Office of Population Censuses and Surveys Classification of Interventions and Procedures, version 4 (OPCS-4). The corresponding date when each main procedure was first recorded in the inpatient data can be found in ~F41260~.	Health-related outcomes > Hospital inpatient > Summary Operations
Ear, Nose, Throat	41200-E081	Operative procedures - main OPCS4	E08.1 Polypectomy of internal nose	This field is a summary of the main operation and procedure codes a participant has had recorded across all their hospital inpatient records. Operative procedures are coded according to the Office of Population Censuses and Surveys Classification of Interventions and Procedures, version 4 (OPCS-4). The corresponding date when each main procedure was first recorded in the inpatient data can be found in ~F41260~.	Health-related outcomes > Hospital inpatient > Summary Operations
Ear, Nose, Throat	41200-E082	Operative procedures - main OPCS4	E08.2 Extirpation of lesion of internal nose NEC	This field is a summary of the main operation and procedure codes a participant has had recorded across all their hospital inpatient records. Operative procedures are coded according to the Office of Population Censuses and Surveys Classification of Interventions and Procedures, version 4 (OPCS-4). The corresponding date when each main procedure was first recorded in the inpatient data can be found in ~F41260~.	Health-related outcomes > Hospital inpatient > Summary Operations
Ear, Nose, Throat	41200-E088	Operative procedures - main OPCS4	E08.8 Other specified other operations on internal nose	This field is a summary of the main operation and procedure codes a participant has had recorded across all their hospital inpatient records. Operative procedures are coded according to the Office of Population Censuses and Surveys Classification of Interventions and Procedures, version 4 (OPCS-4). The corresponding date when each main procedure was first recorded in the inpatient data can be found in ~F41260~.	Health-related outcomes > Hospital inpatient > Summary Operations
Ear, Nose, Throat	41200-E091	Operative procedures - main OPCS4	E09.1 Excision of lesion of external nose	This field is a summary of the main operation and procedure codes a participant has had recorded across all their hospital inpatient records. Operative procedures are coded according to the Office of Population Censuses and Surveys Classification of Interventions and Procedures, version 4 (OPCS-4). The corresponding date when each main procedure was first recorded in the inpatient data can be found in ~F41260~.	Health-related outcomes > Hospital inpatient > Summary Operations
Ear, Nose, Throat	41200-E092	Operative procedures - main OPCS4	E09.2 Destruction of lesion of external nose NEC	This field is a summary of the main operation and procedure codes a participant has had recorded across all their hospital inpatient records. Operative procedures are coded according to the Office of Population Censuses and Surveys Classification of Interventions and Procedures, version 4 (OPCS-4). The corresponding date when each main procedure was first recorded in the inpatient data can be found in ~F41260~.	Health-related outcomes > Hospital inpatient > Summary Operations
Ear, Nose, Throat	41200-E094	Operative procedures - main OPCS4	E09.4 Shave of skin of nose	This field is a summary of the main operation and procedure codes a participant has had recorded across all their hospital inpatient records. Operative procedures are coded according to the Office of Population Censuses and Surveys Classification of Interventions and Procedures, version 4 (OPCS-4). The corresponding date when each main procedure was first recorded in the inpatient data can be found in ~F41260~.	Health-related outcomes > Hospital inpatient > Summary Operations
Ear, Nose, Throat	41200-E095	Operative procedures - main OPCS4	E09.5 Biopsy of lesion of external nose	This field is a summary of the main operation and procedure codes a participant has had recorded across all their hospital inpatient records. Operative procedures are coded according to the Office of Population Censuses and Surveys Classification of Interventions and Procedures, version 4 (OPCS-4). The corresponding date when each main procedure was first recorded in the inpatient data can be found in ~F41260~.	Health-related outcomes > Hospital inpatient > Summary Operations
Ear, Nose, Throat	41200-E098	Operative procedures - main OPCS4	E09.8 Other specified operations on external nose	This field is a summary of the main operation and procedure codes a participant has had recorded across all their hospital inpatient records. Operative procedures are coded according to the Office of Population Censuses and Surveys Classification of Interventions and Procedures, version 4 (OPCS-4). The corresponding date when each main procedure was first recorded in the inpatient data can be found in ~F41260~.	Health-related outcomes > Hospital inpatient > Summary Operations
Ear, Nose, Throat	41200-E101	Operative procedures - main OPCS4	E10.1 Biopsy of lesion of nose NEC	This field is a summary of the main operation and procedure codes a participant has had recorded across all their hospital inpatient records. Operative procedures are coded according to the Office of Population Censuses and Surveys Classification of Interventions and Procedures, version 4 (OPCS-4). The corresponding date when each main procedure was first recorded in the inpatient data can be found in ~F41260~.	Health-related outcomes > Hospital inpatient > Summary Operations
Ear, Nose, Throat	41200-E133	Operative procedures - main OPCS4	E13.3 Intranasal antrostomy	This field is a summary of the main operation and procedure codes a participant has had recorded across all their hospital inpatient records. Operative procedures are coded according to the Office of Population Censuses and Surveys Classification of Interventions and Procedures, version 4 (OPCS-4). The corresponding date when each main procedure was first recorded in the inpatient data can be found in ~F41260~.	Health-related outcomes > Hospital inpatient > Summary Operations
Ear, Nose, Throat	41200-E135	Operative procedures - main OPCS4	E13.5 Closure of fistula between maxillary antrum and mouth	This field is a summary of the main operation and procedure codes a participant has had recorded across all their hospital inpatient records. Operative procedures are coded according to the Office of Population Censuses and Surveys Classification of Interventions and Procedures, version 4 (OPCS-4). The corresponding date when each main procedure was first recorded in the inpatient data can be found in ~F41260~.	Health-related outcomes > Hospital inpatient > Summary Operations
Ear, Nose, Throat	41200-E136	Operative procedures - main OPCS4	E13.6 Puncture of maxillary antrum	This field is a summary of the main operation and procedure codes a participant has had recorded across all their hospital inpatient records. Operative procedures are coded according to the Office of Population Censuses and Surveys Classification of Interventions and Procedures, version 4 (OPCS-4). The corresponding date when each main procedure was first recorded in the inpatient data can be found in ~F41260~.	Health-related outcomes > Hospital inpatient > Summary Operations
Ear, Nose, Throat	41200-E142	Operative procedures - main OPCS4	E14.2 Intranasal ethmoidectomy	This field is a summary of the main operation and procedure codes a participant has had recorded across all their hospital inpatient records. Operative procedures are coded according to the Office of Population Censuses and Surveys Classification of Interventions and Procedures, version 4 (OPCS-4). The corresponding date when each main procedure was first recorded in the inpatient data can be found in ~F41260~.	Health-related outcomes > Hospital inpatient > Summary Operations
Ear, Nose, Throat	41200-E148	Operative procedures - main OPCS4	E14.8 Other specified operations on frontal sinus	This field is a summary of the main operation and procedure codes a participant has had recorded across all their hospital inpatient records. Operative procedures are coded according to the Office of Population Censuses and Surveys Classification of Interventions and Procedures, version 4 (OPCS-4). The corresponding date when each main procedure was first recorded in the inpatient data can be found in ~F41260~.	Health-related outcomes > Hospital inpatient > Summary Operations
Ear, Nose, Throat	41200-E172	Operative procedures - main OPCS4	E17.2 Excision of lesion of nasal sinus NEC	This field is a summary of the main operation and procedure codes a participant has had recorded across all their hospital inpatient records. Operative procedures are coded according to the Office of Population Censuses and Surveys Classification of Interventions and Procedures, version 4 (OPCS-4). The corresponding date when each main procedure was first recorded in the inpatient data can be found in ~F41260~.	Health-related outcomes > Hospital inpatient > Summary Operations
Ear, Nose, Throat	41200-E178	Operative procedures - main OPCS4	E17.8 Other specified operations on unspecified nasal sinus	This field is a summary of the main operation and procedure codes a participant has had recorded across all their hospital inpatient records. Operative procedures are coded according to the Office of Population Censuses and Surveys Classification of Interventions and Procedures, version 4 (OPCS-4). The corresponding date when each main procedure was first recorded in the inpatient data can be found in ~F41260~.	Health-related outcomes > Hospital inpatient > Summary Operations
Ear, Nose, Throat	41200-E251	Operative procedures - main OPCS4	E25.1 Diagnostic endoscopic examination of nasopharynx and biopsy of lesion of nasopharynx	This field is a summary of the main operation and procedure codes a participant has had recorded across all their hospital inpatient records. Operative procedures are coded according to the Office of Population Censuses and Surveys Classification of Interventions and Procedures, version 4 (OPCS-4). The corresponding date when each main procedure was first recorded in the inpatient data can be found in ~F41260~.	Health-related outcomes > Hospital inpatient > Summary Operations
Ear, Nose, Throat	41200-E252	Operative procedures - main OPCS4	E25.2 Diagnostic endoscopic examination of pharynx and biopsy of lesion of pharynx NEC	This field is a summary of the main operation and procedure codes a participant has had recorded across all their hospital inpatient records. Operative procedures are coded according to the Office of Population Censuses and Surveys Classification of Interventions and Procedures, version 4 (OPCS-4). The corresponding date when each main procedure was first recorded in the inpatient data can be found in ~F41260~.	Health-related outcomes > Hospital inpatient > Summary Operations
Ear, Nose, Throat	41200-E253	Operative procedures - main OPCS4	E25.3 Diagnostic endoscopic examination of nasopharynx NEC	This field is a summary of the main operation and procedure codes a participant has had recorded across all their hospital inpatient records. Operative procedures are coded according to the Office of Population Censuses and Surveys Classification of Interventions and Procedures, version 4 (OPCS-4). The corresponding date when each main procedure was first recorded in the inpatient data can be found in ~F41260~.	Health-related outcomes > Hospital inpatient > Summary Operations
Ear, Nose, Throat	41200-E259	Operative procedures - main OPCS4	E25.9 Unspecified diagnostic endoscopic examination of pharynx	This field is a summary of the main operation and procedure codes a participant has had recorded across all their hospital inpatient records. Operative procedures are coded according to the Office of Population Censuses and Surveys Classification of Interventions and Procedures, version 4 (OPCS-4). The corresponding date when each main procedure was first recorded in the inpatient data can be found in ~F41260~.	Health-related outcomes > Hospital inpatient > Summary Operations
Ear, Nose, Throat	41200-E341	Operative procedures - main OPCS4	E34.1 Microtherapeutic endoscopic extirpation of lesion of larynx using laser	This field is a summary of the main operation and procedure codes a participant has had recorded across all their hospital inpatient records. Operative procedures are coded according to the Office of Population Censuses and Surveys Classification of Interventions and Procedures, version 4 (OPCS-4). The corresponding date when each main procedure was first recorded in the inpatient data can be found in ~F41260~.	Health-related outcomes > Hospital inpatient > Summary Operations
Ear, Nose, Throat	41200-E342	Operative procedures - main OPCS4	E34.2 Microtherapeutic endoscopic resection of lesion of larynx NEC	This field is a summary of the main operation and procedure codes a participant has had recorded across all their hospital inpatient records. Operative procedures are coded according to the Office of Population Censuses and Surveys Classification of Interventions and Procedures, version 4 (OPCS-4). The corresponding date when each main procedure was first recorded in the inpatient data can be found in ~F41260~.	Health-related outcomes > Hospital inpatient > Summary Operations
Ear, Nose, Throat	41200-E348	Operative procedures - main OPCS4	E34.8 Other specified microtherapeutic endoscopic operations on larynx	This field is a summary of the main operation and procedure codes a participant has had recorded across all their hospital inpatient records. Operative procedures are coded according to the Office of Population Censuses and Surveys Classification of Interventions and Procedures, version 4 (OPCS-4). The corresponding date when each main procedure was first recorded in the inpatient data can be found in ~F41260~.	Health-related outcomes > Hospital inpatient > Summary Operations
Ear, Nose, Throat	41200-E352	Operative procedures - main OPCS4	E35.2 Endoscopic resection of lesion of larynx	This field is a summary of the main operation and procedure codes a participant has had recorded across all their hospital inpatient records. Operative procedures are coded according to the Office of Population Censuses and Surveys Classification of Interventions and Procedures, version 4 (OPCS-4). The corresponding date when each main procedure was first recorded in the inpatient data can be found in ~F41260~.	Health-related outcomes > Hospital inpatient > Summary Operations
Ear, Nose, Throat	41200-E361	Operative procedures - main OPCS4	E36.1 Diagnostic endoscopic examination of larynx and biopsy of lesion of larynx	This field is a summary of the main operation and procedure codes a participant has had recorded across all their hospital inpatient records. Operative procedures are coded according to the Office of Population Censuses and Surveys Classification of Interventions and Procedures, version 4 (OPCS-4). The corresponding date when each main procedure was first recorded in the inpatient data can be found in ~F41260~.	Health-related outcomes > Hospital inpatient > Summary Operations
Ear, Nose, Throat	41200-E368	Operative procedures - main OPCS4	E36.8 Other specified diagnostic endoscopic examination of larynx	This field is a summary of the main operation and procedure codes a participant has had recorded across all their hospital inpatient records. Operative procedures are coded according to the Office of Population Censuses and Surveys Classification of Interventions and Procedures, version 4 (OPCS-4). The corresponding date when each main procedure was first recorded in the inpatient data can be found in ~F41260~.	Health-related outcomes > Hospital inpatient > Summary Operations
Ear, Nose, Throat	41200-E369	Operative procedures - main OPCS4	E36.9 Unspecified diagnostic endoscopic examination of larynx	This field is a summary of the main operation and procedure codes a participant has had recorded across all their hospital inpatient records. Operative procedures are coded according to the Office of Population Censuses and Surveys Classification of Interventions and Procedures, version 4 (OPCS-4). The corresponding date when each main procedure was first recorded in the inpatient data can be found in ~F41260~.	Health-related outcomes > Hospital inpatient > Summary Operations
Ear, Nose, Throat	41200-E371	Operative procedures - main OPCS4	E37.1 Diagnostic microendoscopic examination of larynx and biopsy of lesion of larynx	This field is a summary of the main operation and procedure codes a participant has had recorded across all their hospital inpatient records. Operative procedures are coded according to the Office of Population Censuses and Surveys Classification of Interventions and Procedures, version 4 (OPCS-4). The corresponding date when each main procedure was first recorded in the inpatient data can be found in ~F41260~.	Health-related outcomes > Hospital inpatient > Summary Operations
Ear, Nose, Throat	41200-E423	Operative procedures - main OPCS4	E42.3 Temporary tracheostomy	This field is a summary of the main operation and procedure codes a participant has had recorded across all their hospital inpatient records. Operative procedures are coded according to the Office of Population Censuses and Surveys Classification of Interventions and Procedures, version 4 (OPCS-4). The corresponding date when each main procedure was first recorded in the inpatient data can be found in ~F41260~.	Health-related outcomes > Hospital inpatient > Summary Operations
Ear, Nose, Throat	41200-F021	Operative procedures - main OPCS4	F02.1 Excision of lesion of lip	This field is a summary of the main operation and procedure codes a participant has had recorded across all their hospital inpatient records. Operative procedures are coded according to the Office of Population Censuses and Surveys Classification of Interventions and Procedures, version 4 (OPCS-4). The corresponding date when each main procedure was first recorded in the inpatient data can be found in ~F41260~.	Health-related outcomes > Hospital inpatient > Summary Operations
Ear, Nose, Throat	41200-F022	Operative procedures - main OPCS4	F02.2 Destruction of lesion of lip	This field is a summary of the main operation and procedure codes a participant has had recorded across all their hospital inpatient records. Operative procedures are coded according to the Office of Population Censuses and Surveys Classification of Interventions and Procedures, version 4 (OPCS-4). The corresponding date when each main procedure was first recorded in the inpatient data can be found in ~F41260~.	Health-related outcomes > Hospital inpatient > Summary Operations
Ear, Nose, Throat	41200-F053	Operative procedures - main OPCS4	F05.3 Suture of lip	This field is a summary of the main operation and procedure codes a participant has had recorded across all their hospital inpatient records. Operative procedures are coded according to the Office of Population Censuses and Surveys Classification of Interventions and Procedures, version 4 (OPCS-4). The corresponding date when each main procedure was first recorded in the inpatient data can be found in ~F41260~.	Health-related outcomes > Hospital inpatient > Summary Operations
Ear, Nose, Throat	41200-F062	Operative procedures - main OPCS4	F06.2 Biopsy of lesion of lip	This field is a summary of the main operation and procedure codes a participant has had recorded across all their hospital inpatient records. Operative procedures are coded according to the Office of Population Censuses and Surveys Classification of Interventions and Procedures, version 4 (OPCS-4). The corresponding date when each main procedure was first recorded in the inpatient data can be found in ~F41260~.	Health-related outcomes > Hospital inpatient > Summary Operations
Ear, Nose, Throat	41200-F202	Operative procedures - main OPCS4	F20.2 Excision of lesion of gingiva	This field is a summary of the main operation and procedure codes a participant has had recorded across all their hospital inpatient records. Operative procedures are coded according to the Office of Population Censuses and Surveys Classification of Interventions and Procedures, version 4 (OPCS-4). The corresponding date when each main procedure was first recorded in the inpatient data can be found in ~F41260~.	Health-related outcomes > Hospital inpatient > Summary Operations
Ear, Nose, Throat	41200-F203	Operative procedures - main OPCS4	F20.3 Biopsy of lesion of gingiva	This field is a summary of the main operation and procedure codes a participant has had recorded across all their hospital inpatient records. Operative procedures are coded according to the Office of Population Censuses and Surveys Classification of Interventions and Procedures, version 4 (OPCS-4). The corresponding date when each main procedure was first recorded in the inpatient data can be found in ~F41260~.	Health-related outcomes > Hospital inpatient > Summary Operations
Ear, Nose, Throat	41200-F231	Operative procedures - main OPCS4	F23.1 Excision of lesion of tongue	This field is a summary of the main operation and procedure codes a participant has had recorded across all their hospital inpatient records. Operative procedures are coded according to the Office of Population Censuses and Surveys Classification of Interventions and Procedures, version 4 (OPCS-4). The corresponding date when each main procedure was first recorded in the inpatient data can be found in ~F41260~.	Health-related outcomes > Hospital inpatient > Summary Operations
Ear, Nose, Throat	41200-F241	Operative procedures - main OPCS4	F24.1 Biopsy of lesion of tongue	This field is a summary of the main operation and procedure codes a participant has had recorded across all their hospital inpatient records. Operative procedures are coded according to the Office of Population Censuses and Surveys Classification of Interventions and Procedures, version 4 (OPCS-4). The corresponding date when each main procedure was first recorded in the inpatient data can be found in ~F41260~.	Health-related outcomes > Hospital inpatient > Summary Operations
Ear, Nose, Throat	41200-F281	Operative procedures - main OPCS4	F28.1 Excision of lesion of palate	This field is a summary of the main operation and procedure codes a participant has had recorded across all their hospital inpatient records. Operative procedures are coded according to the Office of Population Censuses and Surveys Classification of Interventions and Procedures, version 4 (OPCS-4). The corresponding date when each main procedure was first recorded in the inpatient data can be found in ~F41260~.	Health-related outcomes > Hospital inpatient > Summary Operations
Ear, Nose, Throat	41200-F321	Operative procedures - main OPCS4	F32.1 Biopsy of lesion of palate	This field is a summary of the main operation and procedure codes a participant has had recorded across all their hospital inpatient records. Operative procedures are coded according to the Office of Population Censuses and Surveys Classification of Interventions and Procedures, version 4 (OPCS-4). The corresponding date when each main procedure was first recorded in the inpatient data can be found in ~F41260~.	Health-related outcomes > Hospital inpatient > Summary Operations
Ear, Nose, Throat	41200-F324	Operative procedures - main OPCS4	F32.4 Operations on uvula NEC	This field is a summary of the main operation and procedure codes a participant has had recorded across all their hospital inpatient records. Operative procedures are coded according to the Office of Population Censuses and Surveys Classification of Interventions and Procedures, version 4 (OPCS-4). The corresponding date when each main procedure was first recorded in the inpatient data can be found in ~F41260~.	Health-related outcomes > Hospital inpatient > Summary Operations
Ear, Nose, Throat	41200-F326	Operative procedures - main OPCS4	F32.6 Uvulopalatoplasty	This field is a summary of the main operation and procedure codes a participant has had recorded across all their hospital inpatient records. Operative procedures are coded according to the Office of Population Censuses and Surveys Classification of Interventions and Procedures, version 4 (OPCS-4). The corresponding date when each main procedure was first recorded in the inpatient data can be found in ~F41260~.	Health-related outcomes > Hospital inpatient > Summary Operations
Ear, Nose, Throat	41200-F328	Operative procedures - main OPCS4	F32.8 Other specified other operations on palate	This field is a summary of the main operation and procedure codes a participant has had recorded across all their hospital inpatient records. Operative procedures are coded according to the Office of Population Censuses and Surveys Classification of Interventions and Procedures, version 4 (OPCS-4). The corresponding date when each main procedure was first recorded in the inpatient data can be found in ~F41260~.	Health-related outcomes > Hospital inpatient > Summary Operations
Ear, Nose, Throat	41200-F341	Operative procedures - main OPCS4	F34.1 Bilateral dissection tonsillectomy	This field is a summary of the main operation and procedure codes a participant has had recorded across all their hospital inpatient records. Operative procedures are coded according to the Office of Population Censuses and Surveys Classification of Interventions and Procedures, version 4 (OPCS-4). The corresponding date when each main procedure was first recorded in the inpatient data can be found in ~F41260~.	Health-related outcomes > Hospital inpatient > Summary Operations
Ear, Nose, Throat	41200-F344	Operative procedures - main OPCS4	F34.4 Bilateral excision of tonsil NEC	This field is a summary of the main operation and procedure codes a participant has had recorded across all their hospital inpatient records. Operative procedures are coded according to the Office of Population Censuses and Surveys Classification of Interventions and Procedures, version 4 (OPCS-4). The corresponding date when each main procedure was first recorded in the inpatient data can be found in ~F41260~.	Health-related outcomes > Hospital inpatient > Summary Operations
Ear, Nose, Throat	41200-F349	Operative procedures - main OPCS4	F34.9 Unspecified excision of tonsil	This field is a summary of the main operation and procedure codes a participant has had recorded across all their hospital inpatient records. Operative procedures are coded according to the Office of Population Censuses and Surveys Classification of Interventions and Procedures, version 4 (OPCS-4). The corresponding date when each main procedure was first recorded in the inpatient data can be found in ~F41260~.	Health-related outcomes > Hospital inpatient > Summary Operations
Ear, Nose, Throat	41200-F362	Operative procedures - main OPCS4	F36.2 Biopsy of lesion of tonsil	This field is a summary of the main operation and procedure codes a participant has had recorded across all their hospital inpatient records. Operative procedures are coded according to the Office of Population Censuses and Surveys Classification of Interventions and Procedures, version 4 (OPCS-4). The corresponding date when each main procedure was first recorded in the inpatient data can be found in ~F41260~.	Health-related outcomes > Hospital inpatient > Summary Operations
Ear, Nose, Throat	41200-F363	Operative procedures - main OPCS4	F36.3 Drainage of abscess of peritonsillar region	This field is a summary of the main operation and procedure codes a participant has had recorded across all their hospital inpatient records. Operative procedures are coded according to the Office of Population Censuses and Surveys Classification of Interventions and Procedures, version 4 (OPCS-4). The corresponding date when each main procedure was first recorded in the inpatient data can be found in ~F41260~.	Health-related outcomes > Hospital inpatient > Summary Operations
Ear, Nose, Throat	41200-F381	Operative procedures - main OPCS4	F38.1 Excision of lesion of floor of mouth	This field is a summary of the main operation and procedure codes a participant has had recorded across all their hospital inpatient records. Operative procedures are coded according to the Office of Population Censuses and Surveys Classification of Interventions and Procedures, version 4 (OPCS-4). The corresponding date when each main procedure was first recorded in the inpatient data can be found in ~F41260~.	Health-related outcomes > Hospital inpatient > Summary Operations
Ear, Nose, Throat	41200-F382	Operative procedures - main OPCS4	F38.2 Excision of lesion of mouth NEC	This field is a summary of the main operation and procedure codes a participant has had recorded across all their hospital inpatient records. Operative procedures are coded according to the Office of Population Censuses and Surveys Classification of Interventions and Procedures, version 4 (OPCS-4). The corresponding date when each main procedure was first recorded in the inpatient data can be found in ~F41260~.	Health-related outcomes > Hospital inpatient > Summary Operations
Ear, Nose, Throat	41200-F421	Operative procedures - main OPCS4	F42.1 Biopsy of lesion of mouth NEC	This field is a summary of the main operation and procedure codes a participant has had recorded across all their hospital inpatient records. Operative procedures are coded according to the Office of Population Censuses and Surveys Classification of Interventions and Procedures, version 4 (OPCS-4). The corresponding date when each main procedure was first recorded in the inpatient data can be found in ~F41260~.	Health-related outcomes > Hospital inpatient > Summary Operations
Ear, Nose, Throat	41200-F441	Operative procedures - main OPCS4	F44.1 Total excision of parotid gland	This field is a summary of the main operation and procedure codes a participant has had recorded across all their hospital inpatient records. Operative procedures are coded according to the Office of Population Censuses and Surveys Classification of Interventions and Procedures, version 4 (OPCS-4). The corresponding date when each main procedure was first recorded in the inpatient data can be found in ~F41260~.	Health-related outcomes > Hospital inpatient > Summary Operations
Ear, Nose, Throat	41200-F442	Operative procedures - main OPCS4	F44.2 Partial excision of parotid gland	This field is a summary of the main operation and procedure codes a participant has had recorded across all their hospital inpatient records. Operative procedures are coded according to the Office of Population Censuses and Surveys Classification of Interventions and Procedures, version 4 (OPCS-4). The corresponding date when each main procedure was first recorded in the inpatient data can be found in ~F41260~.	Health-related outcomes > Hospital inpatient > Summary Operations
Ear, Nose, Throat	41200-F443	Operative procedures - main OPCS4	F44.3 Excision of parotid gland NEC	This field is a summary of the main operation and procedure codes a participant has had recorded across all their hospital inpatient records. Operative procedures are coded according to the Office of Population Censuses and Surveys Classification of Interventions and Procedures, version 4 (OPCS-4). The corresponding date when each main procedure was first recorded in the inpatient data can be found in ~F41260~.	Health-related outcomes > Hospital inpatient > Summary Operations
Ear, Nose, Throat	41200-F444	Operative procedures - main OPCS4	F44.4 Excision of submandibular gland	This field is a summary of the main operation and procedure codes a participant has had recorded across all their hospital inpatient records. Operative procedures are coded according to the Office of Population Censuses and Surveys Classification of Interventions and Procedures, version 4 (OPCS-4). The corresponding date when each main procedure was first recorded in the inpatient data can be found in ~F41260~.	Health-related outcomes > Hospital inpatient > Summary Operations
Ear, Nose, Throat	41200-F512	Operative procedures - main OPCS4	F51.2 Open extraction of calculus from submandibular duct	This field is a summary of the main operation and procedure codes a participant has had recorded across all their hospital inpatient records. Operative procedures are coded according to the Office of Population Censuses and Surveys Classification of Interventions and Procedures, version 4 (OPCS-4). The corresponding date when each main procedure was first recorded in the inpatient data can be found in ~F41260~.	Health-related outcomes > Hospital inpatient > Summary Operations
Ear, Nose, Throat	41245-1240	Main speciality of consultant (recoded)	Ear, nose and throat (ENT)	This field is a summary of the distinct consultant speciality codes a participant has had recorded in their hospital inpatient records. The main speciality of the consultant is the specialism under which the consultant is contracted, e.g. cardiology or geriatric medicine, etc. Note that the original information was obtained from a variety of external sources, some of which used overlapping and contradictory coding schemes. This field has been re-coded to remove such data conflicts. This field corresponds to the field MAINSPEF_UNI on the HESIN table; see the Inpatient Data Dictionary (~R141140~) in ~L2000~ for information about the HESIN table. In order to conduct detailed analyses of this data using the source information, researchers will need to gain access to the HESIN table by adding ~F41259~ to their basket.	Health-related outcomes > Hospital inpatient > Summary Administration
Ear, Nose, Throat	41246-1430	Treatment speciality of consultant (recoded)	Ear, nose and throat (ENT)	This field is a summary of the distinct treatment speciality codes a participant has had recorded in their hospital inpatient records. The treatment speciality of the consultant is specialism under which the consultant was working, e.g. cardiology or geriatric medicine, etc. Note that the original information was obtained from a variety of external sources, some of which used overlapping and contradictory coding schemes. This field has been re-coded to remove such data conflicts. This field corresponds to the field TRETSPEF_UNI on the HESIN table; see the Inpatient Data Dictionary (~R141140~) in ~L2000~ for information about the HESIN table. In order to conduct detailed analyses of this data using the source information, researchers will need to gain access to the HESIN table by adding ~F41259~ to their basket.	Health-related outcomes > Hospital inpatient > Summary Administration
Ear, Nose, Throat	4792-4792	Cochlear implant	NA	ACE touchscreen question "Do you have a cochlear implant?" ~F4792~ was collected from all participants except those who indicated they were completely deaf, as defined by their answers to ~F2247~	UK Biobank Assessment Centre > Touchscreen > Health and medical history > Hearing
Ear, Nose, Throat	4849-0	Hearing test done	No, I am unable to do this	ACE touchscreen question "We would now like to measure your hearing using the headphones provided. Are you happy to do this? (If you are wearing a hearing aid, please remove it before putting the headphones on. If you cannot find the headphones, or need assistance putting them on, then please ask a member of staff.)"	UK Biobank Assessment Centre > Physical measures > Hearing test
Ear, Nose, Throat	4849-1	Hearing test done	Yes	ACE touchscreen question "We would now like to measure your hearing using the headphones provided. Are you happy to do this? (If you are wearing a hearing aid, please remove it before putting the headphones on. If you cannot find the headphones, or need assistance putting them on, then please ask a member of staff.)"	UK Biobank Assessment Centre > Physical measures > Hearing test
Ear, Nose, Throat	4849-11	Hearing test done	I can only hear on the right side	ACE touchscreen question "We would now like to measure your hearing using the headphones provided. Are you happy to do this? (If you are wearing a hearing aid, please remove it before putting the headphones on. If you cannot find the headphones, or need assistance putting them on, then please ask a member of staff.)"	UK Biobank Assessment Centre > Physical measures > Hearing test
Ear, Nose, Throat	4849-12	Hearing test done	I can only hear on the left side	ACE touchscreen question "We would now like to measure your hearing using the headphones provided. Are you happy to do this? (If you are wearing a hearing aid, please remove it before putting the headphones on. If you cannot find the headphones, or need assistance putting them on, then please ask a member of staff.)"	UK Biobank Assessment Centre > Physical measures > Hearing test
Ear, Nose, Throat	icd10-H60	H60 Otitis externa	NA	truncated: true	Chapter VIII Diseases of the ear and mastoid process | H60-H62 Diseases of external ear | H60 Otitis externa
Ear, Nose, Throat	icd10-H61	H61 Other disorders of external ear	NA	truncated: true	Chapter VIII Diseases of the ear and mastoid process | H60-H62 Diseases of external ear | H61 Other disorders of external ear
Ear, Nose, Throat	icd10-H65	H65 Nonsuppurative otitis media	NA	truncated: true	Chapter VIII Diseases of the ear and mastoid process | H65-H75 Diseases of middle ear and mastoid | H65 Nonsuppurative otitis media
Ear, Nose, Throat	icd10-H66	H66 Suppurative and unspecified otitis media	NA	truncated: true	Chapter VIII Diseases of the ear and mastoid process | H65-H75 Diseases of middle ear and mastoid | H66 Suppurative and unspecified otitis media
Ear, Nose, Throat	icd10-H69	H69 Other disorders of Eustachian tube	NA	truncated: true	Chapter VIII Diseases of the ear and mastoid process | H65-H75 Diseases of middle ear and mastoid | H69 Other disorders of Eustachian tube
Ear, Nose, Throat	icd10-H70	H70 Mastoiditis and related conditions	NA	truncated: true	Chapter VIII Diseases of the ear and mastoid process | H65-H75 Diseases of middle ear and mastoid | H70 Mastoiditis and related conditions
Ear, Nose, Throat	icd10-H72	H72 Perforation of tympanic membrane	NA	truncated: true	Chapter VIII Diseases of the ear and mastoid process | H65-H75 Diseases of middle ear and mastoid | H72 Perforation of tympanic membrane
Ear, Nose, Throat	icd10-H73	H73 Other disorders of tympanic membrane	NA	truncated: true	Chapter VIII Diseases of the ear and mastoid process | H65-H75 Diseases of middle ear and mastoid | H73 Other disorders of tympanic membrane
Ear, Nose, Throat	icd10-H74	H74 Other disorders of middle ear and mastoid	NA	truncated: true	Chapter VIII Diseases of the ear and mastoid process | H65-H75 Diseases of middle ear and mastoid | H74 Other disorders of middle ear and mastoid
Ear, Nose, Throat	icd10-H80	H80 Otosclerosis	NA	truncated: true	Chapter VIII Diseases of the ear and mastoid process | H80-H83 Diseases of inner ear | H80 Otosclerosis
Ear, Nose, Throat	icd10-H81	H81 Disorders of vestibular function	NA	truncated: true	Chapter VIII Diseases of the ear and mastoid process | H80-H83 Diseases of inner ear | H81 Disorders of vestibular function
Ear, Nose, Throat	icd10-H83	H83 Other diseases of inner ear	NA	truncated: true	Chapter VIII Diseases of the ear and mastoid process | H80-H83 Diseases of inner ear | H83 Other diseases of inner ear
Ear, Nose, Throat	icd10-H90	H90 Conductive and sensorineural hearing loss	NA	truncated: true	Chapter VIII Diseases of the ear and mastoid process | H90-H95 Other disorders of ear | H90 Conductive and sensorineural hearing loss
Ear, Nose, Throat	icd10-H91	H91 Other hearing loss	NA	truncated: true	Chapter VIII Diseases of the ear and mastoid process | H90-H95 Other disorders of ear | H91 Other hearing loss
Ear, Nose, Throat	icd10-H92	H92 Otalgia and effusion of ear	NA	truncated: true	Chapter VIII Diseases of the ear and mastoid process | H90-H95 Other disorders of ear | H92 Otalgia and effusion of ear
Ear, Nose, Throat	icd10-H93	H93 Other disorders of ear, not elsewhere classified	NA	truncated: true	Chapter VIII Diseases of the ear and mastoid process | H90-H95 Other disorders of ear | H93 Other disorders of ear, not elsewhere classified
Ear, Nose, Throat	icd10-H95	H95 Postprocedural disorders of ear and mastoid process, not elsewhere classified	NA	truncated: true	Chapter VIII Diseases of the ear and mastoid process | H90-H95 Other disorders of ear | H95 Postprocedural disorders of ear and mastoid process, not elsewhere classified
Ear, Nose, Throat	icd10-J01	J01 Acute sinusitis	NA	truncated: true	Chapter X Diseases of the respiratory system | J00-J06 Acute upper respiratory infections | J01 Acute sinusitis
Ear, Nose, Throat	icd10-J02	J02 Acute pharyngitis	NA	truncated: true	Chapter X Diseases of the respiratory system | J00-J06 Acute upper respiratory infections | J02 Acute pharyngitis
Ear, Nose, Throat	icd10-J03	J03 Acute tonsillitis	NA	truncated: true	Chapter X Diseases of the respiratory system | J00-J06 Acute upper respiratory infections | J03 Acute tonsillitis
Ear, Nose, Throat	icd10-J04	J04 Acute laryngitis and tracheitis	NA	truncated: true	Chapter X Diseases of the respiratory system | J00-J06 Acute upper respiratory infections | J04 Acute laryngitis and tracheitis
Ear, Nose, Throat	icd10-J33	J33 Nasal polyp	NA	truncated: true	Chapter X Diseases of the respiratory system | J30-J39 Other diseases of upper respiratory tract | J33 Nasal polyp
Ear, Nose, Throat	icd10-J34	J34 Other disorders of nose and nasal sinuses	NA	truncated: true	Chapter X Diseases of the respiratory system | J30-J39 Other diseases of upper respiratory tract | J34 Other disorders of nose and nasal sinuses
Ear, Nose, Throat	icd10-J35	J35 Chronic diseases of tonsils and adenoids	NA	truncated: true	Chapter X Diseases of the respiratory system | J30-J39 Other diseases of upper respiratory tract | J35 Chronic diseases of tonsils and adenoids
Ear, Nose, Throat	icd10-J38	J38 Diseases of vocal cords and larynx, not elsewhere classified	NA	truncated: true	Chapter X Diseases of the respiratory system | J30-J39 Other diseases of upper respiratory tract | J38 Diseases of vocal cords and larynx, not elsewhere classified
Ear, Nose, Throat	icd10-Q38	Q38 Other congenital malformations of tongue, mouth and pharynx	NA	truncated: true	Chapter XVII Congenital malformations, deformations and chromosomal abnormalities | Q38-Q45 Other congenital malformations of the digestive system | Q38 Other congenital malformations of tongue, mouth and pharynx
Ear, Nose, Throat	icd10-R07	R07 Pain in throat and chest	NA	truncated: true	Chapter XVIII Symptoms, signs and abnormal clinical and laboratory findings, not elsewhere classified | R00-R09 Symptoms and signs involving the circulatory and respiratory systems | R07 Pain in throat and chest
Ear, Nose, Throat	icd10-Y56	Y56 Topical agents primarily affecting skin and mucous membrane and ophthalmological, otorhinolaryngological and dental drugs	NA	truncated: true	Chapter XX External causes of morbidity and mortality | Y40-Y59 Drugs, medicaments and biological substances causing adverse effects in therapeutic use | Y56 Topical agents primarily affecting skin and mucous membrane and ophthalmological, otorhinolaryngological and dental drugs
Ear, Nose, Throat	phecode-380	Disorders of external ear	NA	NA	sense organs
Ear, Nose, Throat	phecode-380.1	Otitis externa	NA	NA	sense organs
Ear, Nose, Throat	phecode-380.4	Impacted cerumen	NA	NA	sense organs
Ear, Nose, Throat	phecode-381	Otitis media and Eustachian tube disorders	NA	NA	sense organs
Ear, Nose, Throat	phecode-381.1	Otitis media	NA	NA	sense organs
Ear, Nose, Throat	phecode-381.11	Suppurative and unspecified otitis media	NA	NA	sense organs
Ear, Nose, Throat	phecode-381.2	Eustachian tube disorders	NA	NA	sense organs
Ear, Nose, Throat	phecode-381.3	Mastoiditis & related conditions	NA	NA	sense organs
Ear, Nose, Throat	phecode-381.9	Otorrhea	NA	NA	sense organs
Ear, Nose, Throat	phecode-382	Otalgia	NA	NA	sense organs
Ear, Nose, Throat	phecode-383	Otosclerosis	NA	NA	sense organs
Ear, Nose, Throat	phecode-384	Other disorders of tympanic membrane	NA	NA	sense organs
Ear, Nose, Throat	phecode-384.4	Perforation of tympanic membrane	NA	NA	sense organs
Ear, Nose, Throat	phecode-385	Other disorders of middle ear and mastoid	NA	NA	sense organs
Ear, Nose, Throat	phecode-385.3	Cholesteatoma	NA	NA	sense organs
Ear, Nose, Throat	phecode-385.5	Tympanosclerosis and middle ear disease related to otitis media	NA	NA	sense organs
Ear, Nose, Throat	phecode-386	Vertiginous syndromes and other disorders of vestibular system	NA	NA	sense organs
Ear, Nose, Throat	phecode-386.1	Meniere's disease	NA	NA	sense organs
Ear, Nose, Throat	phecode-386.2	Peripheral or central vertigo	NA	NA	sense organs
Ear, Nose, Throat	phecode-386.3	Labyrinthitis	NA	NA	sense organs
Ear, Nose, Throat	phecode-386.9	Dizziness and giddiness (Light-headedness and vertigo)	NA	NA	sense organs
Ear, Nose, Throat	phecode-388	Other disorders of ear	NA	NA	sense organs
Ear, Nose, Throat	phecode-389	Hearing loss	NA	NA	sense organs
Ear, Nose, Throat	phecode-389.1	Sensorineural hearing loss	NA	NA	sense organs
Ear, Nose, Throat	phecode-389.2	Conductive hearing loss	NA	NA	sense organs
Ear, Nose, Throat	phecode-389.4	Tinnitus	NA	NA	sense organs
Ear, Nose, Throat	phecode-464	Acute sinusitis	NA	NA	respiratory
Ear, Nose, Throat	phecode-465	Acute upper respiratory infections of multiple or unspecified sites	NA	NA	respiratory
Ear, Nose, Throat	phecode-465.2	Acute pharyngitis	NA	NA	respiratory
Ear, Nose, Throat	phecode-465.4	Acute laryngitis and tracheitis	NA	NA	respiratory
Ear, Nose, Throat	phecode-470	Septal Deviations/Turbinate Hypertrophy	NA	NA	respiratory
Ear, Nose, Throat	phecode-471	Nasal polyps	NA	NA	respiratory
Ear, Nose, Throat	phecode-472	Chronic pharyngitis and nasopharyngitis	NA	NA	respiratory
Ear, Nose, Throat	phecode-473	Diseases of the larynx and vocal cords	NA	NA	respiratory
Ear, Nose, Throat	phecode-473.1	Chronic laryngitis	NA	NA	respiratory
Ear, Nose, Throat	phecode-473.3	Paralysis/spasm of vocal cords or larynx	NA	NA	respiratory
Ear, Nose, Throat	phecode-473.4	Voice disturbance	NA	NA	respiratory
Ear, Nose, Throat	phecode-474	Acute and chronic tonsillitis	NA	NA	respiratory
Ear, Nose, Throat	phecode-474.1	Acute tonsillitis	NA	NA	respiratory
Ear, Nose, Throat	phecode-474.2	Chronic tonsillitis and adenoiditis	NA	NA	respiratory
Ear, Nose, Throat	phecode-478	Throat pain	NA	NA	respiratory
Ear, Nose, Throat	phecode-479	Other upper respiratory disease	NA	NA	respiratory
Ear, Nose, Throat	phecode-870.2	Open wound of ear	NA	NA	injuries & poisonings
Ear, Nose, Throat	phecode-870.4	Open wound of nose and sinus	NA	NA	injuries & poisonings
Endocrine	2375	Relative age of first facial hair	NA	ACE touchscreen question "When did you start to grow facial hair?" If the participant activated the Help button they were shown the message: If you are unsure, please provide an estimate or select Do not know. This question was dropped from the touchscreen protocol on 24/10/2016.	UK Biobank Assessment Centre > Touchscreen > Sex-specific factors > Male-specific factors
Endocrine	2385	Relative age voice broke	NA	ACE touchscreen question "When did your voice break?" If the participant activated the Help button they were shown the message: If you are unsure, please provide an estimate or select Do not know. This question was dropped from the touchscreen protocol on 24/10/2016.	UK Biobank Assessment Centre > Touchscreen > Sex-specific factors > Male-specific factors
Endocrine	20002-1224	Non-cancer illness code, self-reported	thyroid problem (not cancer)	Code for non-cancer illness. If the participant was uncertain of the type of illness they had had, then they described it to the interviewer (a trained nurse) who attempted to place it within the coding tree. If the illness could not be located in the coding tree then the interviewer entered a free-text description of it. These free-text descriptions were subsequently examined by a doctor and, where possible, matched to entries in the coding tree. Free-text descriptions which could not be matched with very high probability have been marked as "unclassifiable". Note that myasthenia gravis appears twice (under codes 1260 and 1437). Please ensure you use both codes to capture all relevant diagnoses.	UK Biobank Assessment Centre > Verbal interview > Medical conditions
Endocrine	20002-1225	Non-cancer illness code, self-reported	hyperthyroidism/thyrotoxicosis	Code for non-cancer illness. If the participant was uncertain of the type of illness they had had, then they described it to the interviewer (a trained nurse) who attempted to place it within the coding tree. If the illness could not be located in the coding tree then the interviewer entered a free-text description of it. These free-text descriptions were subsequently examined by a doctor and, where possible, matched to entries in the coding tree. Free-text descriptions which could not be matched with very high probability have been marked as "unclassifiable". Note that myasthenia gravis appears twice (under codes 1260 and 1437). Please ensure you use both codes to capture all relevant diagnoses.	UK Biobank Assessment Centre > Verbal interview > Medical conditions
Endocrine	20002-1226	Non-cancer illness code, self-reported	hypothyroidism/myxoedema	Code for non-cancer illness. If the participant was uncertain of the type of illness they had had, then they described it to the interviewer (a trained nurse) who attempted to place it within the coding tree. If the illness could not be located in the coding tree then the interviewer entered a free-text description of it. These free-text descriptions were subsequently examined by a doctor and, where possible, matched to entries in the coding tree. Free-text descriptions which could not be matched with very high probability have been marked as "unclassifiable". Note that myasthenia gravis appears twice (under codes 1260 and 1437). Please ensure you use both codes to capture all relevant diagnoses.	UK Biobank Assessment Centre > Verbal interview > Medical conditions
Endocrine	20002-1229	Non-cancer illness code, self-reported	parathyroid gland problem (not cancer)	Code for non-cancer illness. If the participant was uncertain of the type of illness they had had, then they described it to the interviewer (a trained nurse) who attempted to place it within the coding tree. If the illness could not be located in the coding tree then the interviewer entered a free-text description of it. These free-text descriptions were subsequently examined by a doctor and, where possible, matched to entries in the coding tree. Free-text descriptions which could not be matched with very high probability have been marked as "unclassifiable". Note that myasthenia gravis appears twice (under codes 1260 and 1437). Please ensure you use both codes to capture all relevant diagnoses.	UK Biobank Assessment Centre > Verbal interview > Medical conditions
Endocrine	20002-1230	Non-cancer illness code, self-reported	parathyroid hyperplasia/adenoma	Code for non-cancer illness. If the participant was uncertain of the type of illness they had had, then they described it to the interviewer (a trained nurse) who attempted to place it within the coding tree. If the illness could not be located in the coding tree then the interviewer entered a free-text description of it. These free-text descriptions were subsequently examined by a doctor and, where possible, matched to entries in the coding tree. Free-text descriptions which could not be matched with very high probability have been marked as "unclassifiable". Note that myasthenia gravis appears twice (under codes 1260 and 1437). Please ensure you use both codes to capture all relevant diagnoses.	UK Biobank Assessment Centre > Verbal interview > Medical conditions
Endocrine	20002-1234	Non-cancer illness code, self-reported	adrenocortical insufficiency/addison's disease	Code for non-cancer illness. If the participant was uncertain of the type of illness they had had, then they described it to the interviewer (a trained nurse) who attempted to place it within the coding tree. If the illness could not be located in the coding tree then the interviewer entered a free-text description of it. These free-text descriptions were subsequently examined by a doctor and, where possible, matched to entries in the coding tree. Free-text descriptions which could not be matched with very high probability have been marked as "unclassifiable". Note that myasthenia gravis appears twice (under codes 1260 and 1437). Please ensure you use both codes to capture all relevant diagnoses.	UK Biobank Assessment Centre > Verbal interview > Medical conditions
Endocrine	20002-1238	Non-cancer illness code, self-reported	pituitary adenoma/tumour	Code for non-cancer illness. If the participant was uncertain of the type of illness they had had, then they described it to the interviewer (a trained nurse) who attempted to place it within the coding tree. If the illness could not be located in the coding tree then the interviewer entered a free-text description of it. These free-text descriptions were subsequently examined by a doctor and, where possible, matched to entries in the coding tree. Free-text descriptions which could not be matched with very high probability have been marked as "unclassifiable". Note that myasthenia gravis appears twice (under codes 1260 and 1437). Please ensure you use both codes to capture all relevant diagnoses.	UK Biobank Assessment Centre > Verbal interview > Medical conditions
Endocrine	20002-1428	Non-cancer illness code, self-reported	thyroiditis	Code for non-cancer illness. If the participant was uncertain of the type of illness they had had, then they described it to the interviewer (a trained nurse) who attempted to place it within the coding tree. If the illness could not be located in the coding tree then the interviewer entered a free-text description of it. These free-text descriptions were subsequently examined by a doctor and, where possible, matched to entries in the coding tree. Free-text descriptions which could not be matched with very high probability have been marked as "unclassifiable". Note that myasthenia gravis appears twice (under codes 1260 and 1437). Please ensure you use both codes to capture all relevant diagnoses.	UK Biobank Assessment Centre > Verbal interview > Medical conditions
Endocrine	20002-1430	Non-cancer illness code, self-reported	hypopituitarism	Code for non-cancer illness. If the participant was uncertain of the type of illness they had had, then they described it to the interviewer (a trained nurse) who attempted to place it within the coding tree. If the illness could not be located in the coding tree then the interviewer entered a free-text description of it. These free-text descriptions were subsequently examined by a doctor and, where possible, matched to entries in the coding tree. Free-text descriptions which could not be matched with very high probability have been marked as "unclassifiable". Note that myasthenia gravis appears twice (under codes 1260 and 1437). Please ensure you use both codes to capture all relevant diagnoses.	UK Biobank Assessment Centre > Verbal interview > Medical conditions
Endocrine	20002-1610	Non-cancer illness code, self-reported	thyroid goitre	Code for non-cancer illness. If the participant was uncertain of the type of illness they had had, then they described it to the interviewer (a trained nurse) who attempted to place it within the coding tree. If the illness could not be located in the coding tree then the interviewer entered a free-text description of it. These free-text descriptions were subsequently examined by a doctor and, where possible, matched to entries in the coding tree. Free-text descriptions which could not be matched with very high probability have been marked as "unclassifiable". Note that myasthenia gravis appears twice (under codes 1260 and 1437). Please ensure you use both codes to capture all relevant diagnoses.	UK Biobank Assessment Centre > Verbal interview > Medical conditions
Endocrine	20004-1224	Operation code	thyroid surgery	Code for operation. If the participant was uncertain of the type of operation they had undergone, then they described it to the interviewer (a trained nurse) who attempted to place it within the coding tree. If the operation could not be located in the coding tree then the interviewer entered a free-text description of it. These free-text descriptions were subsequently examined by a doctor and, where possible, matched to entries in the coding tree. Free-text descriptions which could not be matched with very high probability have been marked as "unclassifiable".	UK Biobank Assessment Centre > Verbal interview > Operations
Endocrine	20004-1228	Operation code	thyroid radioablation therapy	Code for operation. If the participant was uncertain of the type of operation they had undergone, then they described it to the interviewer (a trained nurse) who attempted to place it within the coding tree. If the operation could not be located in the coding tree then the interviewer entered a free-text description of it. These free-text descriptions were subsequently examined by a doctor and, where possible, matched to entries in the coding tree. Free-text descriptions which could not be matched with very high probability have been marked as "unclassifiable".	UK Biobank Assessment Centre > Verbal interview > Operations
Endocrine	20004-1229	Operation code	parathyroidectomy	Code for operation. If the participant was uncertain of the type of operation they had undergone, then they described it to the interviewer (a trained nurse) who attempted to place it within the coding tree. If the operation could not be located in the coding tree then the interviewer entered a free-text description of it. These free-text descriptions were subsequently examined by a doctor and, where possible, matched to entries in the coding tree. Free-text descriptions which could not be matched with very high probability have been marked as "unclassifiable".	UK Biobank Assessment Centre > Verbal interview > Operations
Endocrine	20004-1232	Operation code	adrenal surgery	Code for operation. If the participant was uncertain of the type of operation they had undergone, then they described it to the interviewer (a trained nurse) who attempted to place it within the coding tree. If the operation could not be located in the coding tree then the interviewer entered a free-text description of it. These free-text descriptions were subsequently examined by a doctor and, where possible, matched to entries in the coding tree. Free-text descriptions which could not be matched with very high probability have been marked as "unclassifiable".	UK Biobank Assessment Centre > Verbal interview > Operations
Endocrine	20004-1432	Operation code	thyroidectomy/partial thyroidectomy	Code for operation. If the participant was uncertain of the type of operation they had undergone, then they described it to the interviewer (a trained nurse) who attempted to place it within the coding tree. If the operation could not be located in the coding tree then the interviewer entered a free-text description of it. These free-text descriptions were subsequently examined by a doctor and, where possible, matched to entries in the coding tree. Free-text descriptions which could not be matched with very high probability have been marked as "unclassifiable".	UK Biobank Assessment Centre > Verbal interview > Operations
Endocrine	20004-1472	Operation code	pituitary surgery	Code for operation. If the participant was uncertain of the type of operation they had undergone, then they described it to the interviewer (a trained nurse) who attempted to place it within the coding tree. If the operation could not be located in the coding tree then the interviewer entered a free-text description of it. These free-text descriptions were subsequently examined by a doctor and, where possible, matched to entries in the coding tree. Free-text descriptions which could not be matched with very high probability have been marked as "unclassifiable".	UK Biobank Assessment Centre > Verbal interview > Operations
Endocrine	41200-B041	Operative procedures - main OPCS4	B04.1 Excision of lesion of pituitary gland	This field is a summary of the main operation and procedure codes a participant has had recorded across all their hospital inpatient records. Operative procedures are coded according to the Office of Population Censuses and Surveys Classification of Interventions and Procedures, version 4 (OPCS-4). The corresponding date when each main procedure was first recorded in the inpatient data can be found in ~F41260~.	Health-related outcomes > Hospital inpatient > Summary Operations
Endocrine	41200-B081	Operative procedures - main OPCS4	B08.1 Total thyroidectomy	This field is a summary of the main operation and procedure codes a participant has had recorded across all their hospital inpatient records. Operative procedures are coded according to the Office of Population Censuses and Surveys Classification of Interventions and Procedures, version 4 (OPCS-4). The corresponding date when each main procedure was first recorded in the inpatient data can be found in ~F41260~.	Health-related outcomes > Hospital inpatient > Summary Operations
Endocrine	41200-B082	Operative procedures - main OPCS4	B08.2 Subtotal thyroidectomy	This field is a summary of the main operation and procedure codes a participant has had recorded across all their hospital inpatient records. Operative procedures are coded according to the Office of Population Censuses and Surveys Classification of Interventions and Procedures, version 4 (OPCS-4). The corresponding date when each main procedure was first recorded in the inpatient data can be found in ~F41260~.	Health-related outcomes > Hospital inpatient > Summary Operations
Endocrine	41200-B083	Operative procedures - main OPCS4	B08.3 Hemithyroidectomy	This field is a summary of the main operation and procedure codes a participant has had recorded across all their hospital inpatient records. Operative procedures are coded according to the Office of Population Censuses and Surveys Classification of Interventions and Procedures, version 4 (OPCS-4). The corresponding date when each main procedure was first recorded in the inpatient data can be found in ~F41260~.	Health-related outcomes > Hospital inpatient > Summary Operations
Endocrine	41200-B084	Operative procedures - main OPCS4	B08.4 Lobectomy of thyroid gland NEC	This field is a summary of the main operation and procedure codes a participant has had recorded across all their hospital inpatient records. Operative procedures are coded according to the Office of Population Censuses and Surveys Classification of Interventions and Procedures, version 4 (OPCS-4). The corresponding date when each main procedure was first recorded in the inpatient data can be found in ~F41260~.	Health-related outcomes > Hospital inpatient > Summary Operations
Endocrine	41200-B144	Operative procedures - main OPCS4	B14.4 Partial parathyroidectomy NEC	This field is a summary of the main operation and procedure codes a participant has had recorded across all their hospital inpatient records. Operative procedures are coded according to the Office of Population Censuses and Surveys Classification of Interventions and Procedures, version 4 (OPCS-4). The corresponding date when each main procedure was first recorded in the inpatient data can be found in ~F41260~.	Health-related outcomes > Hospital inpatient > Summary Operations
Endocrine	41200-B145	Operative procedures - main OPCS4	B14.5 Excision of lesion of parathyroid gland	This field is a summary of the main operation and procedure codes a participant has had recorded across all their hospital inpatient records. Operative procedures are coded according to the Office of Population Censuses and Surveys Classification of Interventions and Procedures, version 4 (OPCS-4). The corresponding date when each main procedure was first recorded in the inpatient data can be found in ~F41260~.	Health-related outcomes > Hospital inpatient > Summary Operations
Endocrine	41200-B149	Operative procedures - main OPCS4	B14.9 Unspecified excision of parathyroid gland	This field is a summary of the main operation and procedure codes a participant has had recorded across all their hospital inpatient records. Operative procedures are coded according to the Office of Population Censuses and Surveys Classification of Interventions and Procedures, version 4 (OPCS-4). The corresponding date when each main procedure was first recorded in the inpatient data can be found in ~F41260~.	Health-related outcomes > Hospital inpatient > Summary Operations
Endocrine	41200-B223	Operative procedures - main OPCS4	B22.3 Unilateral adrenalectomy	This field is a summary of the main operation and procedure codes a participant has had recorded across all their hospital inpatient records. Operative procedures are coded according to the Office of Population Censuses and Surveys Classification of Interventions and Procedures, version 4 (OPCS-4). The corresponding date when each main procedure was first recorded in the inpatient data can be found in ~F41260~.	Health-related outcomes > Hospital inpatient > Summary Operations
Endocrine	41200-U295	Operative procedures - main OPCS4	U29.5 Adrenal suppression test	This field is a summary of the main operation and procedure codes a participant has had recorded across all their hospital inpatient records. Operative procedures are coded according to the Office of Population Censuses and Surveys Classification of Interventions and Procedures, version 4 (OPCS-4). The corresponding date when each main procedure was first recorded in the inpatient data can be found in ~F41260~.	Health-related outcomes > Hospital inpatient > Summary Operations
Endocrine	41200-U297	Operative procedures - main OPCS4	U29.7 Short synacthen test	This field is a summary of the main operation and procedure codes a participant has had recorded across all their hospital inpatient records. Operative procedures are coded according to the Office of Population Censuses and Surveys Classification of Interventions and Procedures, version 4 (OPCS-4). The corresponding date when each main procedure was first recorded in the inpatient data can be found in ~F41260~.	Health-related outcomes > Hospital inpatient > Summary Operations
Endocrine	41200-U298	Operative procedures - main OPCS4	U29.8 Other specified diagnostic endocrinology	This field is a summary of the main operation and procedure codes a participant has had recorded across all their hospital inpatient records. Operative procedures are coded according to the Office of Population Censuses and Surveys Classification of Interventions and Procedures, version 4 (OPCS-4). The corresponding date when each main procedure was first recorded in the inpatient data can be found in ~F41260~.	Health-related outcomes > Hospital inpatient > Summary Operations
Endocrine	41245-1250	Main speciality of consultant (recoded)	Endocrinology	This field is a summary of the distinct consultant speciality codes a participant has had recorded in their hospital inpatient records. The main speciality of the consultant is the specialism under which the consultant is contracted, e.g. cardiology or geriatric medicine, etc. Note that the original information was obtained from a variety of external sources, some of which used overlapping and contradictory coding schemes. This field has been re-coded to remove such data conflicts. This field corresponds to the field MAINSPEF_UNI on the HESIN table; see the Inpatient Data Dictionary (~R141140~) in ~L2000~ for information about the HESIN table. In order to conduct detailed analyses of this data using the source information, researchers will need to gain access to the HESIN table by adding ~F41259~ to their basket.	Health-related outcomes > Hospital inpatient > Summary Administration
Endocrine	41246-1460	Treatment speciality of consultant (recoded)	Endocrinology	This field is a summary of the distinct treatment speciality codes a participant has had recorded in their hospital inpatient records. The treatment speciality of the consultant is specialism under which the consultant was working, e.g. cardiology or geriatric medicine, etc. Note that the original information was obtained from a variety of external sources, some of which used overlapping and contradictory coding schemes. This field has been re-coded to remove such data conflicts. This field corresponds to the field TRETSPEF_UNI on the HESIN table; see the Inpatient Data Dictionary (~R141140~) in ~L2000~ for information about the HESIN table. In order to conduct detailed analyses of this data using the source information, researchers will need to gain access to the HESIN table by adding ~F41259~ to their basket.	Health-related outcomes > Hospital inpatient > Summary Administration
Endocrine	6153-4	Medication for cholesterol, blood pressure, diabetes, or take exogenous hormones	Hormone replacement therapy	ACE touchscreen question "Do you regularly take any of the following medications? (You can select more than one answer)" The following checks were performed: If code -7 was selected, then no additional choices were allowed. If code -1 was selected, then no additional choices were allowed. If code -3 was selected, then no additional choices were allowed. If the participant activated the Help button they were shown the message: If you are not sure if you take any of the types of medications, enter Do not know. You will be asked to provide all of the medications that you take later in the visit.	UK Biobank Assessment Centre > Touchscreen > Health and medical history > Medication
Endocrine	icd10-E03	E03 Other hypothyroidism	NA	truncated: true	Chapter IV Endocrine, nutritional and metabolic diseases | E00-E07 Disorders of thyroid gland | E03 Other hypothyroidism
Endocrine	icd10-E04	E04 Other non-toxic goitre	NA	truncated: true	Chapter IV Endocrine, nutritional and metabolic diseases | E00-E07 Disorders of thyroid gland | E04 Other non-toxic goitre
Endocrine	icd10-E05	E05 Thyrotoxicosis [hyperthyroidism]	NA	truncated: true	Chapter IV Endocrine, nutritional and metabolic diseases | E00-E07 Disorders of thyroid gland | E05 Thyrotoxicosis [hyperthyroidism]
Endocrine	icd10-E06	E06 Thyroiditis	NA	truncated: true	Chapter IV Endocrine, nutritional and metabolic diseases | E00-E07 Disorders of thyroid gland | E06 Thyroiditis
Endocrine	icd10-E07	E07 Other disorders of thyroid	NA	truncated: true	Chapter IV Endocrine, nutritional and metabolic diseases | E00-E07 Disorders of thyroid gland | E07 Other disorders of thyroid
Endocrine	icd10-E10	E10 Insulin-dependent diabetes mellitus	NA	truncated: true	Chapter IV Endocrine, nutritional and metabolic diseases | E10-E14 Diabetes mellitus | E10 Insulin-dependent diabetes mellitus
Endocrine	icd10-E11	E11 Non-insulin-dependent diabetes mellitus	NA	truncated: true	Chapter IV Endocrine, nutritional and metabolic diseases | E10-E14 Diabetes mellitus | E11 Non-insulin-dependent diabetes mellitus
Endocrine	icd10-E13	E13 Other specified diabetes mellitus	NA	truncated: true	Chapter IV Endocrine, nutritional and metabolic diseases | E10-E14 Diabetes mellitus | E13 Other specified diabetes mellitus
Endocrine	icd10-E14	E14 Unspecified diabetes mellitus	NA	truncated: true	Chapter IV Endocrine, nutritional and metabolic diseases | E10-E14 Diabetes mellitus | E14 Unspecified diabetes mellitus
Endocrine	icd10-E16	E16 Other disorders of pancreatic internal secretion	NA	truncated: true	Chapter IV Endocrine, nutritional and metabolic diseases | E15-E16 Other disorders of glucose regulation and pancreatic internal secretion | E16 Other disorders of pancreatic internal secretion
Endocrine	icd10-E21	E21 Hyperparathyroidism and other disorders of parathyroid gland	NA	truncated: true	Chapter IV Endocrine, nutritional and metabolic diseases | E20-E35 Disorders of other endocrine glands | E21 Hyperparathyroidism and other disorders of parathyroid gland
Endocrine	icd10-E22	E22 Hyperfunction of pituitary gland	NA	truncated: true	Chapter IV Endocrine, nutritional and metabolic diseases | E20-E35 Disorders of other endocrine glands | E22 Hyperfunction of pituitary gland
Endocrine	icd10-E23	E23 Hypofunction and other disorders of pituitary gland	NA	truncated: true	Chapter IV Endocrine, nutritional and metabolic diseases | E20-E35 Disorders of other endocrine glands | E23 Hypofunction and other disorders of pituitary gland
Endocrine	icd10-E24	E24 Cushing's syndrome	NA	truncated: true	Chapter IV Endocrine, nutritional and metabolic diseases | E20-E35 Disorders of other endocrine glands | E24 Cushing's syndrome
Endocrine	icd10-E27	E27 Other disorders of adrenal gland	NA	truncated: true	Chapter IV Endocrine, nutritional and metabolic diseases | E20-E35 Disorders of other endocrine glands | E27 Other disorders of adrenal gland
Endocrine	icd10-E28	E28 Ovarian dysfunction	NA	truncated: true	Chapter IV Endocrine, nutritional and metabolic diseases | E20-E35 Disorders of other endocrine glands | E28 Ovarian dysfunction
Endocrine	icd10-E29	E29 Testicular dysfunction	NA	truncated: true	Chapter IV Endocrine, nutritional and metabolic diseases | E20-E35 Disorders of other endocrine glands | E29 Testicular dysfunction
Endocrine	icd10-E34	E34 Other endocrine disorders	NA	truncated: true	Chapter IV Endocrine, nutritional and metabolic diseases | E20-E35 Disorders of other endocrine glands | E34 Other endocrine disorders
Endocrine	icd10-T38	T38 Poisoning by hormones and their synthetic substitutes and antagonists, not elsewhere classified	NA	truncated: true	Chapter XIX Injury, poisoning and certain other consequences of external causes | T36-T50 Poisoning by drugs, medicaments and biological substances | T38 Poisoning by hormones and their synthetic substitutes and antagonists, not elsewhere classified
Endocrine	phecode-240	Simple and unspecified goiter	NA	NA	endocrine/metabolic
Endocrine	phecode-241	Nontoxic nodular goiter	NA	NA	endocrine/metabolic
Endocrine	phecode-241.1	Nontoxic uninodular goiter	NA	NA	endocrine/metabolic
Endocrine	phecode-241.2	Nontoxic multinodular goiter	NA	NA	endocrine/metabolic
Endocrine	phecode-242	Thyrotoxicosis with or without goiter	NA	NA	endocrine/metabolic
Endocrine	phecode-242.1	Graves' disease	NA	NA	endocrine/metabolic
Endocrine	phecode-242.2	Toxic multinodular goiter	NA	NA	endocrine/metabolic
Endocrine	phecode-242.3	Exophthalmos	NA	NA	endocrine/metabolic
Endocrine	phecode-244	Hypothyroidism	NA	NA	endocrine/metabolic
Endocrine	phecode-244.1	Secondary hypothyroidism	NA	NA	endocrine/metabolic
Endocrine	phecode-244.2	Acquired hypothyroidism	NA	NA	endocrine/metabolic
Endocrine	phecode-244.4	Hypothyroidism NOS	NA	NA	endocrine/metabolic
Endocrine	phecode-245	Thyroiditis	NA	NA	endocrine/metabolic
Endocrine	phecode-245.2	Chronic thyroiditis	NA	NA	endocrine/metabolic
Endocrine	phecode-245.21	Chronic lymphocytic thyroiditis	NA	NA	endocrine/metabolic
Endocrine	phecode-246	Other disorders of thyroid	NA	NA	endocrine/metabolic
Endocrine	phecode-252	Disorders of parathyroid gland	NA	NA	endocrine/metabolic
Endocrine	phecode-252.1	Hyperparathyroidism	NA	NA	endocrine/metabolic
Endocrine	phecode-252.2	Hypoparathyroidism	NA	NA	endocrine/metabolic
Endocrine	phecode-253	Disorders of the pituitary gland and its hypothalamic control	NA	NA	endocrine/metabolic
Endocrine	phecode-253.1	Pituitary hyperfunction	NA	NA	endocrine/metabolic
Endocrine	phecode-253.11	Acromegaly and gigantism	NA	NA	endocrine/metabolic
Endocrine	phecode-253.2	Pituitary hypofunction	NA	NA	endocrine/metabolic
Endocrine	phecode-253.3	Diabetes insipidus	NA	NA	endocrine/metabolic
Endocrine	phecode-253.7	Other disorders of neurohypophysis	NA	NA	endocrine/metabolic
Endocrine	phecode-255	Disorders of adrenal glands	NA	NA	endocrine/metabolic
Endocrine	phecode-255.1	Adrenal hyperfunction	NA	NA	endocrine/metabolic
Endocrine	phecode-255.11	Cushing's syndrome	NA	NA	endocrine/metabolic
Endocrine	phecode-255.2	Adrenal hypofunction	NA	NA	endocrine/metabolic
Endocrine	phecode-255.21	Glucocorticoid deficiency	NA	NA	endocrine/metabolic
Endocrine	phecode-256.4-females	Polycystic ovaries	NA	NA	endocrine/metabolic
Endocrine	phecode-256-females	Ovarian dysfunction	NA	NA	endocrine/metabolic
Endocrine	phecode-257.1-males	Testicular hypofunction	NA	NA	endocrine/metabolic
Endocrine	phecode-257-males	Testicular dysfunction	NA	NA	endocrine/metabolic
Endocrine	phecode-258	Iatrogenic endocrine disorders	NA	NA	endocrine/metabolic
Endocrine	phecode-259	Other endocrine disorders	NA	NA	endocrine/metabolic
Endocrine	phecode-260	Protein-calorie malnutrition	NA	NA	endocrine/metabolic
Endocrine	phecode-962	Poisoning by hormones and synthetic substitutes	NA	NA	injuries & poisonings
Endocrine	phecode-962.3	Hormones and synthetic substitutes causing adverse effects in therapeutic use	NA	NA	injuries & poisonings
Environment	34	Year of birth	NA	Year of birth of participant. Acquired from central registry, updated by participant.	Population characteristics > Baseline characteristics
Environment	78	Heel bone mineral density (BMD) T-score, automated	NA	This T-score is calculated from the ultrasound heel BMD measurement and is based on a person's bone density compared with what is normally expected in someone of the same sex. The units of the T-score are the number of standard deviations (SD) that the bone density is above or below the standard.	UK Biobank Assessment Centre > Physical measures > Bone-densitometry of heel
Environment	84	Cancer year/age first occurred	NA	For each cancer entered, the nurse entered the date or age at diagnosis using a pop-up screen, depending on the participant's response. See Related Data-fields tab for further information on where to find separate data-fields for age and year of diagnosis.	UK Biobank Assessment Centre > Verbal interview > Medical conditions
Environment	87	Non-cancer illness year/age first occurred	NA	For each disease entered, the nurse entered the date or age at diagnosis using a pop-up screen, depending on the participant's response. See Related Data-fields tab for further information on where to find separate data-fields for age and year of diagnosis.	UK Biobank Assessment Centre > Verbal interview > Medical conditions
Environment	92	Operation year/age first occurred	NA	For each operation entered, the nurse entered the date or age at diagnosis using a pop-up screen, depending on the participant's response. See Related Data-fields tab for further information on where to find separate data-fields for age and year of diagnosis.	UK Biobank Assessment Centre > Verbal interview > Operations
Environment	136	Number of operations, self-reported	NA	Number of operations entered	UK Biobank Assessment Centre > Verbal interview > Operations
Environment	189	Townsend deprivation index at recruitment	NA	Townsend deprivation index calculated immediately prior to participant joining UK Biobank. Based on the preceding national census output areas. Each participant is assigned a score corresponding to the output area in which their postcode is located.	Population characteristics > Baseline characteristics
Environment	699	Length of time at current address	NA	ACE touchscreen question "How many years have you lived at your current address?" The following checks were performed: If answer If answer > Participants age then rejected If the participant activated the Help button they were shown the message: If you have lived there for less than one year select Less than a year. If you are unsure, please provide an estimate or select Do not know. If you have lived at your current address at different times, add up the total number of years you lived there. For instance if you lived at your current address for 3 years, moved overseas for one year and returned to your current address for another 5 years, then you would enter 8 years.	UK Biobank Assessment Centre > Touchscreen > Sociodemographics > Household
Environment	709	Number in household	NA	ACE touchscreen question "Including yourself, how many people are living together in your household? (Include those who usually live in the house such as students living away from home during term, partners in the armed forces or professions such as pilots)" The following checks were performed: If answer If answer > 100 then rejected If answer > 12 then participant asked to confirm If the participant activated the Help button they were shown the message: If you live alone, enter 1. Include those who usually live in the house such as students living away from home during term, partners in the armed forces or professions such as pilots. ~F709~ was collected from all participants except those who indicated they were living in a sheltered accommodation or in a care home, as defined by their answers to ~F670~	UK Biobank Assessment Centre > Touchscreen > Sociodemographics > Household
Environment	728	Number of vehicles in household	NA	ACE touchscreen question "How many cars or vans are owned, or available for use, by you or members of your household? (Please include company vehicles if available for private use) " If the participant activated the Help button they were shown the message: Do not include motorcycles. ~F728~ was collected from all participants except those who indicated they were living in a sheltered accommodation or in a care home as defined by their answers to ~F670~	UK Biobank Assessment Centre > Touchscreen > Sociodemographics > Household
Environment	738	Average total household income before tax	NA	ACE touchscreen question "What is the average total income before tax received by your HOUSEHOLD?" If the participant activated the Help button they were shown the message: If you are unsure of annual household income here are the weekly and monthly equivalents: Annual Monthly Weekly less than &pound;18,000 less than &pound;1,500 less than &pound;346 &pound;18,000 to &pound;29,999 &pound;1,500 to &pound;2,499 &pound;346 to &pound;576 &pound;30,000 to &pound;51,999 &pound;2,500 to &pound;4,333 &pound;577 to &pound;999 &pound;52,000 to &pound;100,000 &pound;4,334 to &pound;8,333 &pound;1000 to &pound;1,923 greater than &pound;100,000 greater than &pound;8,333 greater than &pound;1,923 ~F738~ was collected from participants except those who indicated they were living in a sheltered accommodation or in a care home as defined by their answers to ~F670~	UK Biobank Assessment Centre > Touchscreen > Sociodemographics > Household
Environment	757	Time employed in main current job	NA	ACE touchscreen question "How many years have you worked in your current job? (If you have more than one job please answer this, and the following questions on work, for your MAIN job only)" The following checks were performed: If answer If answer > Participants age - 10 years then rejected If answer > Participants age - 16 years then participant asked to confirm If the participant activated the Help button they were shown the message: If you have more than one 'current job' then answer this question for your MAIN job only (ie: the job that you spend most of your time doing). If you have been with the same employer, but have changed jobs whilst you have worked for them, then only give the number of years that you have been in your current job (not the number of years that you have been employed by the same company). For instance, if you have worked as mail-room sorter but then been promoted to manager of the mail-room, please give the number of years you have worked as the mail-room manager only. If you have changed employers, but have had the same job, please give the total number of years that you have worked in that job. For instance, if you have worked as a cleaner for 3 different companies, please give the total number of years working as a cleaner. ~F757~ was collected from all the participants who indicated they were in paid employment or self-employed, as defined by their answers to ~F6142~	UK Biobank Assessment Centre > Touchscreen > Sociodemographics > Employment
Environment	767	Length of working week for main job	NA	ACE touchscreen question "In a typical WEEK, how many hours do you spend at work? (Do not include hours travelling to and from work)" The following checks were performed: If answer > 160 then rejected If answer If answer > 74 then participant asked to confirm If the participant activated the Help button they were shown the message: If you have more than one 'current job' then answer this question for your MAIN job only. ~F767~ was collected from all the participants who indicated they were in paid employment or self-employed, as defined by their answers to ~F6142~	UK Biobank Assessment Centre > Touchscreen > Sociodemographics > Employment
Environment	777	Frequency of travelling from home to job workplace	NA	ACE touchscreen question "How many times a WEEK do you travel from home to your main work? (count outward journeys only; put 0 if you always work from home)" The following checks were performed: If answer If answer > 999 then rejected If answer > 99 then participant asked to confirm If the participant activated the Help button they were shown the message: If the number of times varies each week, take an average over the last 4 weeks. If you only work from home please enter 0 ~F777~ was collected from the participants who indicated they were in paid employment or self-employed, as defined by their answers to ~F6142~	UK Biobank Assessment Centre > Touchscreen > Sociodemographics > Employment
Environment	796	Distance between home and job workplace	NA	ACE touchscreen question "About how many miles is it between your home and your work? " The following checks were performed: If answer If answer > 9999 then rejected If answer > 70 then participant asked to confirm If the participant activated the Help button they were shown the message: If you have more than one 'current job' then answer this question for your MAIN job only. If you are unsure, please provide an estimate or select Do not know. If you only work from home please enter 0 ~F796~ was collected from participants who indicated they were in paid employment or self-employed, as defined by their answers to ~F6142~ and except those who indicated they always work from home, as defined by their answers to ~F6142~	UK Biobank Assessment Centre > Touchscreen > Sociodemographics > Employment
Environment	806	Job involves mainly walking or standing	NA	ACE touchscreen question "Does your work involve walking or standing for most of the time?" If the participant activated the Help button they were shown the message: If you have more than one 'current job' then answer this question your MAIN job only. ~F806~ was collected from the participants who indicated they were in paid employment or self-employed as defined by their answers to ~F6142~	UK Biobank Assessment Centre > Touchscreen > Sociodemographics > Employment
Environment	816	Job involves heavy manual or physical work	NA	ACE touchscreen question "Does your work involve heavy manual or physical work?" If the participant activated the Help button they were shown the message: If you have more than one 'current job' then answer this question for your MAIN job only. Physical work includes work that involves handling of heavy objects and use of heavy tools. ~F816~ was collected from participants who indicated they were in paid employment or self-employed as defined by their answers to ~F6142~	UK Biobank Assessment Centre > Touchscreen > Sociodemographics > Employment
Environment	826	Job involves shift work	NA	ACE touchscreen question "Does your work involve shift work?" If the participant activated the Help button they were shown the message: If you have more than one 'current job' then answer this question for your MAIN job only. Shift work is a work schedule that falls outside of the normal daytime working hours of 9am-5pm. This may involve working afternoons, evenings or nights or rotating through these kinds of shifts. ~F826~ was collected from participants who indicated they were in paid employment or self-employed as defined by their answers to ~F6142~	UK Biobank Assessment Centre > Touchscreen > Sociodemographics > Employment
Environment	845	Age completed full time education	NA	ACE touchscreen question "At what age did you complete your continuous full time education?" The following checks were performed: If answer If answer > Participants age then rejected If answer > 40 then participant asked to confirm If the participant activated the Help button they were shown the message: Please give the age that you completed 'continuous' full time education. For example, if you stopped your studies when you were 17 years old with the intention that you had completed your studies but then returned to full time studies when you were 24, enter 17. However if you only temporarily stopped your studies at 17 with the intention that you would return to studies (for instance a gap year) and then completed your full time education at 21, enter 21. ~F845~ was collected from all participants except those who indicated they have a College or University degree, as defined by their answers to ~F6138~	UK Biobank Assessment Centre > Touchscreen > Sociodemographics > Education
Environment	864	Number of days/week walked 10+ minutes	NA	ACE touchscreen question "In a typical WEEK, on how many days did you walk for at least 10 minutes at a time? (Include walking that you do at work, travelling to and from work, and for sport or leisure)" The following checks were performed: If answer If answer > 7 then rejected If the participant activated the Help button they were shown the message: Count the number of days in a week that you walk for at least 10 minutes continuously at a time.	UK Biobank Assessment Centre > Touchscreen > Lifestyle and environment > Physical activity
Environment	874	Duration of walks	NA	ACE touchscreen question "How many minutes did you usually spend walking on a typical DAY?" The following checks were performed: If answer If answer > 1440 then rejected If answer If answer > 300 then participant asked to confirm If the participant activated the Help button they were shown the message: Count the number of minutes that you usually spend walking in one day. If the time you usually spend walking on each day of the week varies a lot, give an average of the time you spend walking. For instance if on one day of the week you usually walk for 4 hours but on the other day you walk 2 hours then give the average - that is 3 hours. ~F874~ was collected from participants who indicated that they walked for 10 minutes on at least 1 day per week in the previous 4 weeks, as defined by their answers to ~F864~	UK Biobank Assessment Centre > Touchscreen > Lifestyle and environment > Physical activity
Environment	884	Number of days/week of moderate physical activity 10+ minutes	NA	ACE touchscreen question "In a typical WEEK, on how many days did you do 10 minutes or more of moderate physical activities like carrying light loads, cycling at normal pace? (Do not include walking)" The following checks were performed: If answer If answer > 7 then rejected If the participant activated the Help button they were shown the message: Count the number of days in a week that you do moderate physical activities for at least 10 minutes continuously at a time. Remember to include activities that you do for work, leisure, travel and around the house.	UK Biobank Assessment Centre > Touchscreen > Lifestyle and environment > Physical activity
Environment	894	Duration of moderate activity	NA	ACE touchscreen question "How many minutes did you usually spend doing moderate activities on a typical DAY?" The following checks were performed: If answer If answer > 1440 then rejected If answer If answer > 300 then participant asked to confirm If the participant activated the Help button they were shown the message: If the time you usually spend doing moderate physical activity on each day of the week varies a lot, give an average of the time you spend doing moderate physical activity. ~F894~ was collected from participants who indicated that they did moderate physical activities for 10 minutes on at least 1 day per week in the previous 4 weeks, as defined by their answers to question ~F884~	UK Biobank Assessment Centre > Touchscreen > Lifestyle and environment > Physical activity
Environment	904	Number of days/week of vigorous physical activity 10+ minutes	NA	ACE touchscreen question "In a typical WEEK, how many days did you do 10 minutes or more of vigorous physical activity? (These are activities that make you sweat or breathe hard such as fast cycling, aerobics, heavy lifting)" The following checks were performed: If answer If answer > 7 then rejected If the participant activated the Help button they were shown the message: Count the number of days in a week that you do vigorous physical activities for at least 10 minutes continuously at a time. Remember to include activities that you do for work, leisure, travel and around the house.	UK Biobank Assessment Centre > Touchscreen > Lifestyle and environment > Physical activity
Environment	914	Duration of vigorous activity	NA	ACE touchscreen question "How many minutes did you usually spend doing vigorous activities on a typical DAY?" The following checks were performed: If answer If answer > 1440 then rejected If answer If answer > 300 then participant asked to confirm If the participant activated the Help button they were shown the message: If the time you usually spend doing vigorous physical activity on each day of the week varies a lot, give an average of the time you spend doing vigorous physical activity. This information was collected from participants who indicated that they did vigorous physical activities for 10 minutes on at least 1 day per week in the previous 4 weeks, as defined by their answers to ~F904~	UK Biobank Assessment Centre > Touchscreen > Lifestyle and environment > Physical activity
Environment	924	Usual walking pace	NA	ACE touchscreen question "How would you describe your usual walking pace? " If the participant activated the Help button they were shown the message: Slow pace is defined as less than 3 miles per hour. Steady average pace is defined as between 3-4 miles per hour. Fast pace is defined as more than 4 miles per hour. ~F924~ was collected from all participants except those who indicated they were unable to walk, as defined by their answers to ~F864~	UK Biobank Assessment Centre > Touchscreen > Lifestyle and environment > Physical activity
Environment	981	Duration walking for pleasure	NA	ACE touchscreen question "Each time you went walking for pleasure, about how long did you spend doing it?" If the participant activated the Help button they were shown the message: If you are unsure, please provide an estimate or select Do not know. ~F981~ was collected from all participants who indicated that they spent time walking for pleasure in the previous 4 weeks, as defined by their answers to ~F6164~	UK Biobank Assessment Centre > Touchscreen > Lifestyle and environment > Physical activity
Environment	991	Frequency of strenuous sports in last 4 weeks	NA	ACE touchscreen question "How many times in the last 4 weeks did you do strenuous sports?" If the participant activated the Help button they were shown the message: If you are unsure, please provide an estimate or select Do not know. ~F991~ was collected from all participants who indicated that they spent time doing strenuous sports in the previous 4 weeks, as defined by their answers to ~F6164~	UK Biobank Assessment Centre > Touchscreen > Lifestyle and environment > Physical activity
Environment	1001	Duration of strenuous sports	NA	ACE touchscreen question "Each time you did strenuous sports, about how long did you spend doing it?" If the participant activated the Help button they were shown the message: If you are unsure, please provide an estimate or select Do not know. ~F1001~ was collected from all participants who indicated that they spent time doing strenuous sports in the previous 4 weeks, as defined by their answers to ~F6164~	UK Biobank Assessment Centre > Touchscreen > Lifestyle and environment > Physical activity
Environment	1011	Frequency of light DIY in last 4 weeks	NA	ACE touchscreen question "How many times in the last 4 weeks did you do light DIY?" If the participant activated the Help button they were shown the message: If you are unsure, please provide an estimate or select Do not know. ~F1011~ was collected from all participants who indicated that they spent time doing light DIY (e.g. pruning, watering the lawn) in the previous 4 weeks, as defined by their answers to ~F6164~	UK Biobank Assessment Centre > Touchscreen > Lifestyle and environment > Physical activity
Environment	1031	Frequency of friend/family visits	NA	ACE touchscreen question "How often do you visit friends or family or have them visit you?" If the participant activated the Help button they were shown the message: If this varies, please give an average of how often you visit or have had visits in the last year. Include meeting with friends or family in environments outside of the home such as in the park, at a sports field, at a restaurant or pub.	UK Biobank Assessment Centre > Touchscreen > Psychosocial factors > Social support
Environment	1050	Time spend outdoors in summer	NA	ACE touchscreen question "In a typical DAY in summer, how many hours do you spend outdoors?" The following checks were performed: If answer If answer > 24 then rejected If answer > 10 then participant asked to confirm If the participant activated the Help button they were shown the message: If the time you spend outdoors in summer varies a lot, give the average time per day. For example if you spend 1 hour a day on each weekday and 4 hours a day on the weekend, the total hours in a week is 13 (5 + 8), so you spend approximately 2 hours a day.	UK Biobank Assessment Centre > Touchscreen > Lifestyle and environment > Sun exposure
Environment	1060	Time spent outdoors in winter	NA	ACE touchscreen question "In a typical DAY in winter, how many hours do you spend outdoors?" The following checks were performed: If answer If answer > 24 then rejected If answer > 10 then participant asked to confirm If the participant activated the Help button they were shown the message: If the time you spend outdoors in winter varies a lot, give the average time per day. For example if you spend 1 hour a day on each weekday and 4 hours a day on the weekend, the total hours in a week is 13 (5 + 8), so you spend approximately 2 hours a day.	UK Biobank Assessment Centre > Touchscreen > Lifestyle and environment > Sun exposure
Environment	1070	Time spent watching television (TV)	NA	ACE touchscreen question "In a typical DAY, how many hours do you spend watching TV? (Put 0 if you do not spend any time doing it)" The following checks were performed: If answer If answer > 24 then rejected If answer > 8 then participant asked to confirm If the participant activated the Help button they were shown the message: If the time you spend watching TV varies a lot, give the average time for a 24 hour day in the last 4 weeks.	UK Biobank Assessment Centre > Touchscreen > Lifestyle and environment > Physical activity
Environment	1080	Time spent using computer	NA	ACE touchscreen question "In a typical DAY, how many hours do you spend using the computer? (Do not include using a computer at work; put 0 if you do not spend any time doing it)" The following checks were performed: If answer If answer > 24 then rejected If answer > 6 then participant asked to confirm If the participant activated the Help button they were shown the message: If the time you spend on the computer varies a lot, give the average time for a 24 hour day in the last 4 weeks. Remember not to include time spent on a computer at work. This question was first asked in 2006 so needs to be interpreted in the light of technological development at that time when computers would generally mean either desktop or laptop PC systems. In 2019 the wording will be changed to "In a typical DAY, how many hours do you spend using a computer/laptop, tablet or smartphone?"	UK Biobank Assessment Centre > Touchscreen > Lifestyle and environment > Physical activity
Environment	1090	Time spent driving	NA	ACE touchscreen question "In a typical DAY, how many hours do you spend driving?" The following checks were performed: If answer If answer > 24 then rejected If answer > 6 then participant asked to confirm If the participant activated the Help button they were shown the message: If the time you spend driving varies a lot, give the average time for a 24 hour day in the last 4 weeks. Include driving a car, bus, motorcycle, boat, truck etc. Include all the driving that you do as part of work, getting to work or outside of work. If you do not drive please enter 0.	UK Biobank Assessment Centre > Touchscreen > Lifestyle and environment > Physical activity
Environment	1100	Drive faster than motorway speed limit	NA	ACE touchscreen question "How often do you drive faster than the speed limit on the motorway?" If the participant activated the Help button they were shown the message: If you are unsure, please provide an estimate or select Do not know. At the time of asking (2006) the UK motorway speed limit was 70miles/hour.	UK Biobank Assessment Centre > Touchscreen > Lifestyle and environment > Physical activity
Environment	1110	Length of mobile phone use	NA	ACE touchscreen question "For approximately how many years have you been using a mobile phone at least once per week to make or receive calls?" If the participant activated the Help button they were shown the message: Do not include time spent text messaging. If you are unsure, please provide an estimate or select Do not know.	UK Biobank Assessment Centre > Touchscreen > Lifestyle and environment > Electronic device use
Environment	1120	Weekly usage of mobile phone in last 3 months	NA	ACE touchscreen question "Over the last 3 months, on average how much time per week did you spend making or receiving calls on a mobile phone?" If the participant activated the Help button they were shown the message: If you are unsure, please provide an estimate or select Do not know. ~F1120~ was collected from participants who indicated they have used a mobile phone at least once per week in the past or do not know whether they have used or not, as defined by their answers to ~F1110~	UK Biobank Assessment Centre > Touchscreen > Lifestyle and environment > Electronic device use
Environment	1130	Hands-free device/speakerphone use with mobile phone in last 3 month	NA	ACE touchscreen question "Over the last 3 months, how often have you used a hands-free device/speakerphone when making or receiving calls on your mobile?" If the participant activated the Help button they were shown the message: If you are unsure, please provide an estimate or select Do not know. ~F1130~ was collected from participants who indicated they have used a mobile phone at least once per week in the past or do not know whether they have used or not, as defined by their answers to ~F1110~	UK Biobank Assessment Centre > Touchscreen > Lifestyle and environment > Electronic device use
Environment	1140	Difference in mobile phone use compared to two years previously	NA	ACE touchscreen question "Is there any difference between your mobile phone use now compared to two years ago?" If the participant activated the Help button they were shown the message: If you are unsure, please provide an estimate or select Do not know. ~F1140~ was collected from participants who indicated they have used a mobile phone at least once per week in the past or do not know whether they have used or not, as defined by their answers to ~F1110~	UK Biobank Assessment Centre > Touchscreen > Lifestyle and environment > Electronic device use
Environment	1160	Sleep duration	NA	ACE touchscreen question "About how many hours sleep do you get in every 24 hours? (please include naps)" The following checks were performed: If answer If answer > 23 then rejected If answer If answer > 12 then participant asked to confirm If the participant activated the Help button they were shown the message: If the time you spend sleeping varies a lot, give the average time for a 24 hour day in the last 4 weeks.	UK Biobank Assessment Centre > Touchscreen > Lifestyle and environment > Sleep
Environment	1170	Getting up in morning	NA	ACE touchscreen question "On an average day, how easy do you find getting up in the morning?" If the participant activated the Help button they were shown the message: If this varies a lot, answer this question in relation to the last 4 weeks.	UK Biobank Assessment Centre > Touchscreen > Lifestyle and environment > Sleep
Environment	1180	Morning/evening person (chronotype)	NA	ACE touchscreen question "Do you consider yourself to be?" If the participant activated the Help button they were shown the message: If this varies a lot, answer this question in relation to the last 4 weeks.	UK Biobank Assessment Centre > Touchscreen > Lifestyle and environment > Sleep
Environment	1190	Nap during day	NA	ACE touchscreen question "Do you have a nap during the day?" If the participant activated the Help button they were shown the message: If this varies a lot, answer this question in relation to the last 4 weeks.	UK Biobank Assessment Centre > Touchscreen > Lifestyle and environment > Sleep
Environment	1200	Sleeplessness / insomnia	NA	ACE touchscreen question "Do you have trouble falling asleep at night or do you wake up in the middle of the night?" If the participant activated the Help button they were shown the message: If this varies a lot, answer this question in relation to the last 4 weeks.	UK Biobank Assessment Centre > Touchscreen > Lifestyle and environment > Sleep
Environment	1220	Daytime dozing / sleeping (narcolepsy)	NA	ACE touchscreen question "How likely are you to doze off or fall asleep during the daytime when you don't mean to? (e.g. when working, reading or driving)" If the participant activated the Help button they were shown the message: If you are unsure, please provide an estimate or select Do not know.	UK Biobank Assessment Centre > Touchscreen > Lifestyle and environment > Sleep
Environment	1259	Smoking/smokers in household	NA	ACE touchscreen question "Does anyone in your household smoke?" ~F1259~ was collected from all participants except those who indicated they currently smoke tobacco on most or all days, as defined by their answers to ~F1239~	UK Biobank Assessment Centre > Touchscreen > Lifestyle and environment > Smoking
Environment	1269	Exposure to tobacco smoke at home	NA	ACE touchscreen question "At home, about how many hours per WEEK are you exposed to other people's tobacco smoke?" The following checks were performed: If answer If answer > 168 then rejected If answer > 100 then participant asked to confirm If the participant activated the Help button they were shown the message: Please give the number of hours in a typical week over the last year that you have been exposed to other people's tobacco smoke in the home environment. ~F1269~ was collected from all participants except those who indicated they currently smoke tobacco on most or all days, as defined by their answers to ~F1239~	UK Biobank Assessment Centre > Touchscreen > Lifestyle and environment > Smoking
Environment	1279	Exposure to tobacco smoke outside home	NA	ACE touchscreen question "Outside of your home, about how many hours per WEEK are you exposed to other people's tobacco smoke?" The following checks were performed: If answer If answer > 168 then rejected If answer > 100 then participant asked to confirm If the participant activated the Help button they were shown the message: Please give the number of hours in a typical week over the last year that you have been exposed to other people's tobacco smoke in environments other than the home (include work, pubs, restaurants etc). ~F1279~ was collected from all participants except those who indicated they currently smoke tobacco on most or all days, as defined by their answers to ~F1239~	UK Biobank Assessment Centre > Touchscreen > Lifestyle and environment > Smoking
Environment	1807	Father's age at death	NA	ACE touchscreen question "What was his age when he died?" The following checks were performed: If answer If answer > 122 then rejected If answer If answer > 105 then participant asked to confirm ~F1807~ was collected from participants who indicated their father has died, as defined by their answers to ~F1797~ or, if they are adopted, their adopted father has died, as defined by their answers to ~F1797~	UK Biobank Assessment Centre > Touchscreen > Family history
Environment	1845	Mother's age	NA	ACE touchscreen question "What is her age now?" The following checks were performed: If answer If answer > 122 then rejected If answer If answer > 105 then participant asked to confirm ~F1845~ was collected from participants who indicated their mother is still alive, as defined by their answers to ~F1835~ or, if they are adopted, their adopted mother is still alive, as defined by their answers to ~F1835~	UK Biobank Assessment Centre > Touchscreen > Family history
Environment	1873	Number of full brothers	NA	ACE touchscreen question "How many brothers do you have? (Please include those who have died, and twin brothers. Do not include half-brothers, step-brothers or adopted brothers)" The following checks were performed: If answer If answer > 25 then rejected If answer > 10 then participant asked to confirm ~F1873~ was collected from participants who indicated they were not adopted as a child, as defined by their answers to ~F1767~	UK Biobank Assessment Centre > Touchscreen > Family history
Environment	1883	Number of full sisters	NA	ACE touchscreen question "How many sisters do you have? (Please include those who have died, and twin sisters. Do not include half-sisters, step-sisters or adopted sisters)" The following checks were performed: If answer If answer > 25 then rejected If answer > 10 then participant asked to confirm ~F1883~ was collected from participants who indicated they were not adopted as a child, as defined by their answers to ~F1767~	UK Biobank Assessment Centre > Touchscreen > Family history
Environment	2139	Age first had sexual intercourse	NA	ACE touchscreen question "What was your age when you first had sexual intercourse? (Sexual intercourse includes vaginal, oral or anal intercourse)" The following checks were performed: If answer If answer > Participants age then rejected If answer If the participant activated the Help button they were shown the message: Sexual intercourse includes vaginal, oral or anal intercourse. If you are unsure, please provide an estimate or select Do not know.	UK Biobank Assessment Centre > Touchscreen > Lifestyle and environment > Sexual factors
Environment	2149	Lifetime number of sexual partners	NA	ACE touchscreen question "About how many sexual partners have you had in your lifetime?" The following checks were performed: If answer If answer > 99997 then rejected If answer > 99 then participant asked to confirm If the participant activated the Help button they were shown the message: Sexual intercourse includes vaginal, oral or anal intercourse. If you are unsure, please provide an estimate or select Do not know. ~F2149~ was collected from all participants except those who indicated they never had had sexual intercourse, as defined by their answers to ~F2139~	UK Biobank Assessment Centre > Touchscreen > Lifestyle and environment > Sexual factors
Environment	2178	Overall health rating	NA	ACE touchscreen question "In general how would you rate your overall health?"	UK Biobank Assessment Centre > Touchscreen > Health and medical history > General health
Environment	2237	Plays computer games	NA	ACE touchscreen question "Do you play computer games?" If the participant activated the Help button they were shown the message: Answer this question thinking about the past year.	UK Biobank Assessment Centre > Touchscreen > Lifestyle and environment > Electronic device use
Environment	2277	Frequency of solarium/sunlamp use	NA	ACE touchscreen question "How many times a year would you use a solarium or sunlamp?" The following checks were performed: If answer > 9999 then rejected If answer > 400 then participant asked to confirm If the participant activated the Help button they were shown the message: If you are unsure, please provide an estimate or select Do not know.	UK Biobank Assessment Centre > Touchscreen > Lifestyle and environment > Sun exposure
Environment	2296	Falls in the last year	NA	ACE touchscreen question "In the last year have you had any falls?"	UK Biobank Assessment Centre > Touchscreen > Health and medical history > General health
Environment	2355	Most recent bowel cancer screening	NA	ACE touchscreen question "How many years ago was the most recent one of these tests?" The following checks were performed: If answer If answer > Participants age - 5 years then rejected If answer > 20 then participant asked to confirm If the participant activated the Help button they were shown the message: If you are unsure, please provide an estimate or select Do not know. ~F2355~ was collected from participants who indicated they have had a screening test for bowel (colorectal) cancer, as indicated by their answers to ~F2345~	UK Biobank Assessment Centre > Touchscreen > Health and medical history > Cancer screening
Environment	2405	Number of children fathered	NA	ACE touchscreen question "How many children have you fathered?" The following checks were performed: If answer If answer > 200 then rejected If answer > 15 then participant asked to confirm If the participant activated the Help button they were shown the message: If you are unsure, please provide an estimate or select Do not know.	UK Biobank Assessment Centre > Touchscreen > Sex-specific factors > Male-specific factors
Environment	2624	Frequency of heavy DIY in last 4 weeks	NA	ACE touchscreen question "How many times in the last 4 weeks did you do heavy DIY?" If the participant activated the Help button they were shown the message: If you are unsure, please provide an estimate or select Do not know. ~F2624~ was collected from all participants who indicated that they spent time doing heavy DIY (e.g. weeding, lawn mowing, carpentry, digging) in the previous 4 weeks, as defined by their answers to ~F6164~	UK Biobank Assessment Centre > Touchscreen > Lifestyle and environment > Physical activity
Environment	2634	Duration of heavy DIY	NA	ACE touchscreen question "Each time you did heavy DIY, about how long did you spend doing it?" If the participant activated the Help button they were shown the message: If you are unsure, please provide an estimate or select Do not know. ~F2634~ was collected from all participants who indicated that they spent time doing heavy DIY (e.g. weeding, lawn mowing, carpentry, digging) in the previous 4 weeks, as defined by their answers to ~F6164~	UK Biobank Assessment Centre > Touchscreen > Lifestyle and environment > Physical activity
Environment	2684	Years since last breast cancer screening / mammogram	NA	ACE touchscreen question "How many years ago was your last screen?" The following checks were performed: If answer If answer > Participants age - 15 years then rejected If answer > 15 then participant asked to confirm If the participant activated the Help button they were shown the message: If you are unsure, please provide an estimate or select Do not know. ~F2684~ was collected from women who indicated that they had been for a mammogram, as defined by their answers to ~F2674~	UK Biobank Assessment Centre > Touchscreen > Sex-specific factors > Female-specific factors
Environment	2946	Father's age	NA	ACE touchscreen question "What is his age now?" The following checks were performed: If answer If answer > 122 then rejected If answer If answer > 105 then participant asked to confirm ~F2946~ was collected from participants who indicated their father is still alive, as defined by their answers to ~F1797~ or, if they are adopted, their adopted father is still alive, as defined by their answers to ~F1797~	UK Biobank Assessment Centre > Touchscreen > Family history
Environment	3426	Job involves night shift work	NA	ACE touchscreen question "Does your work involve night shifts?" If the participant activated the Help button they were shown the message: If you have more than one 'current job' then answer this question for your MAIN job only. Night shifts are a work schedule that involves working through the normal sleeping hours, for instance working through the hours from 12am to 6am. ~F3426~ was collected from participants who indicated they were in paid employment or self-employed, as defined by their answers to ~F6142~ and excepting those who indicated their work never or rarely involved a shift pattern, as defined by their answers to ~F6142~	UK Biobank Assessment Centre > Touchscreen > Sociodemographics > Employment
Environment	3526	Mother's age at death	NA	ACE touchscreen question "What was her age when she died?" The following checks were performed: If answer If answer > 122 then rejected If answer If answer > 105 then participant asked to confirm ~F3526~ was collected from participants who indicated their mother has died, as defined by their answers to ~F1835~ or, if they are adopted, their adopted mother has died, as defined by their answers to ~F1835~	UK Biobank Assessment Centre > Touchscreen > Family history
Environment	3637	Frequency of other exercises in last 4 weeks	NA	ACE touchscreen question "How many times in the last 4 weeks did you do other exercises such as swimming, cycling, keep fit?" If the participant activated the Help button they were shown the message: If you are unsure, please provide an estimate or select Do not know. ~F3637~ was collected from all participants who indicated that they spent time doing other exercises (e.g. swimming, cycling, keep fit, bowling) in the previous 4 weeks, as defined by their answers to ~F6164~	UK Biobank Assessment Centre > Touchscreen > Lifestyle and environment > Physical activity
Environment	3647	Duration of other exercises	NA	ACE touchscreen question "Each time you did other exercises such as swimming, cycling, keep fit, about how long did you spend doing them?" If the participant activated the Help button they were shown the message: If you are unsure, please provide an estimate or select Do not know. ~F3647~ was collected from all participants who indicated that they spent time doing other exercises (e.g. swimming, cycling, keep fit, bowling) in the previous 4 weeks, as defined by their answers to ~F6164~	UK Biobank Assessment Centre > Touchscreen > Lifestyle and environment > Physical activity
Environment	3659	Year immigrated to UK (United Kingdom)	NA	ACE touchscreen question "What year did you first come to live in the United Kingdom?" If the participant activated the Help button they were shown the message: Please give the year that you FIRST came to live in the United Kingdom. Do not count years if you came to holiday or visit friends or family. ~F3659~ was collected from participants who indicated they were born outside the United Kingdom, as defined by their answers to ~F1647~ This question was dropped from the touchscreen protocol on 23/10/2016.	UK Biobank Assessment Centre > Touchscreen > Sociodemographics > Ethnicity
Environment	3669	Lifetime number of same-sex sexual partners	NA	ACE touchscreen question "How many sexual partners of the same sex have you had in your lifetime?" The following checks were performed: If answer If answer > 99997 then rejected If answer > 99 then participant asked to confirm If the participant activated the Help button they were shown the message: Sexual intercourse includes vaginal, oral or anal intercourse. If you are unsure, please provide an estimate or select Do not know. ~F3669~ was collected from participants those who indicated they had had sexual intercourse with someone of the same sex, as indicated by their answers to ~F2159~	UK Biobank Assessment Centre > Touchscreen > Lifestyle and environment > Sexual factors
Environment	4674	Private healthcare	NA	ACE touchscreen question "Do you use private healthcare?"	UK Biobank Assessment Centre > Touchscreen > Sociodemographics > Other sociodemographic factors
Environment	4825	Noisy workplace	NA	ACE touchscreen question "Have you ever worked in a noisy place where you had to shout to be heard?" ~F4825~ was collected from all participants except those who indicated they were completely deaf, as defined by their answers to ~F2247~	UK Biobank Assessment Centre > Touchscreen > Health and medical history > Hearing
Environment	4836	Loud music exposure frequency	NA	ACE touchscreen question "Have you ever listened to music for more than 3 hours per week at a volume which you would need to shout to be heard or, if wearing headphones, someone else would need to shout for you to hear them?" ~F4836~ was collected from all participants except those who indicated they were completely deaf, as defined by their answers to ~F2247~	UK Biobank Assessment Centre > Touchscreen > Health and medical history > Hearing
Environment	5057	Number of older siblings	NA	This question was introduced part way through fieldwork in April 2009. ACE touchscreen question "How many OLDER brothers/sisters do you have? (Please include those who have died, and twins. Do not include half-, step- or adopted brothers and sisters)" The following checks were performed: If answer If answer > 25 then rejected If answer > 10 then participant asked to confirm ~F5057~ was collected from participants except those who indicated they were adopted as a child, as defined by their answers to ~F1767~	UK Biobank Assessment Centre > Touchscreen > Family history
Environment	12139	Believed safe to perform brain MRI scan	NA	A trained nurse interviewed the participant about their medical history (for instance metallic implants) and declared whether or not they believed it was safe for the participant to undergo the Brain MRI scan on the basis of the information they were given.	UK Biobank Assessment Centre > Imaging > Brain MRI
Environment	12140	Believed safe to perform abdominal MRI scan	NA	A trained nurse interviewed the participant about their medical history (for instance metallic implants) and declared whether or not they believed it was safe for the participant to undergo the Abdominal MRI scan on the basis of the information they were given.	UK Biobank Assessment Centre > Imaging > Abdominal MRI
Environment	20008	Interpolated Year when non-cancer illness first diagnosed	NA	This is the interpolated time when the participant indicated the corresponding condition was first diagnosed by a doctor, measured in years. If the participant gave a calendar year, then the best-fit time is half-way through that year. For example if the year was given as 1970, then the value presented is 1970.5 If the participant gave their age then the value presented is the fractional year corresponding to the mid-point of that age. For example, if the participant said they were 30 years old then the value is the date at which they were 30years+6months. Interpolated values before the date of birth were truncated forwards to that time. Interpolated values after the time of data acquisition were truncated back to that time.	UK Biobank Assessment Centre > Verbal interview > Medical conditions
Environment	20009	Interpolated Age of participant when non-cancer illness first diagnosed	NA	This is the interpolated time when the participant indicated the corresponding condition was first diagnosed by a doctor, given as their estimated age. If the participant gave a calendar year, then the best-fit time is their age at the mid-point of that year. For example if the year was given as 1970, and the participant was born on 1 April 1950, then their age on 1st July 1970 is 20.25 then the value presented is 1970.5 If the participant gave their age then the value presented is the fractional year corresponding to the mid-point of that age. For example, if the participant said they were 30 years old then the value is 30.5 Interpolated values before the date of birth were truncated forwards to that time. Interpolated values after the time of data acquisition were truncated back to that time.	UK Biobank Assessment Centre > Verbal interview > Medical conditions
Environment	20010	Interpolated Year when operation took place	NA	This is the year when the participant indicated the operation took place.	UK Biobank Assessment Centre > Verbal interview > Operations
Environment	20011	Interpolated Age of participant when operation took place	NA	This is the age participant indicated they were when the corresponding operation took place.	UK Biobank Assessment Centre > Verbal interview > Operations
Environment	20074	Home location at assessment - east co-ordinate (rounded)	NA	This location information is based on the postcode for the address to which the participants invitation was sent. If the participant updated their home address during their assessment centre visit, then that postcode was used as the source instead. The location co-ordinates use the Ordnance Survey (OSGB) reference, rounded to the nearest Kilometre. This East co-ordinate needs to be used in conjunction with the North co-ordinate in ~F20075~. For most purposes, grid co-ordinates rounded to a 1Km distance will provide sufficient information on location of residence at assessment. Research proposals that require location details to a finer level of granularity (i.e. 100m) should request ~F20033~ and ~F20034~, however special approval will be required to release the more detailed information.	UK Biobank Assessment Centre > Recruitment > Reception
Environment	20075	Home location at assessment - north co-ordinate (rounded)	NA	This location information is based on the postcode for the address to which the participants invitation was sent. If the participant updated their home address during their assessment centre visit, then that postcode was used as the source instead. The location co-ordinates use the Ordnance Survey (OSGB) reference, rounded to the nearest Kilometre. This North co-ordinate needs to be used in conjunction with the East co-ordinate in ~F20074~. For most purposes, grid co-ordinates rounded to a 1Km distance will provide sufficient information on location of residence at assessment. Research proposals that require location details to a finer level of granularity (i.e. 100m) should request ~F20033~ and ~F20034~, however special approval will be required to release the more detailed information.	UK Biobank Assessment Centre > Recruitment > Reception
Environment	20077	Number of diet questionnaires completed	NA	NA	Online follow-up > Diet by 24-hour recall > Diet questionnaire performance
Environment	20081	Hour-of-day questionnaire completed	NA	This is the hour at which the diet questionnaire was completed. It is represented using the standard 24-hour clock whereby (e.g.) 14 represents the interval 2.00pm to 2.59pm inclusive.	Online follow-up > Diet by 24-hour recall > Diet questionnaire performance
Environment	20082	Duration of questionnaire	NA	This is the time participants took to complete the diet questionnaire as measured from initially connecting to the web-server to clicking the sign-off button on the final screen. Participants were able to stop and resume completing a questionnaire multiple times within the same day, and hence the longer times recorded are unlikely to indicate continuous use.	Online follow-up > Diet by 24-hour recall > Diet questionnaire performance
Environment	20121	Cascot confidence score	NA	NA	UK Biobank Assessment Centre > Verbal interview > Employment
Environment	21022	Age at recruitment	NA	This is a derived variable based on date of birth and date of attending an initial assessment centre and refers to the age of the participant on the day they attended an Initial Assessment Centre, truncated to whole year.	Population characteristics > Baseline characteristics
Environment	22021	Genetic kinship to other participants	NA	Genetic kinship to other participants	Genomics > Genotypes > Genotyping process and sample QC
Environment	22200	Year of birth	NA	Year of birth as entered by participant.	Online follow-up > Work environment > Employment history
Environment	22501	Year ended full time education	NA	Year ended full time education	Online follow-up > Work environment
Environment	22599	Number of jobs held	NA	This is the number of jobs described by each participant who completed the Occupational questionnaire.	Online follow-up > Work environment > Employment history
Environment	22602	Year job started	NA	Year job started	Online follow-up > Work environment > Employment history
Environment	22603	Year job ended	NA	Year job ended	Online follow-up > Work environment > Employment history
Environment	22605	Work hours per week - exact value	NA	Participants were asked "On average, how many hours a week did you work?". They were able to select a lumped category or enter a precise number of hours. This field captures the results for participants who entered a precise number.	Online follow-up > Work environment > Employment history
Environment	22641	Period spent working mix of day and night shifts	NA	Participants who indicated they worked a mix of day and night shifts (but not for whole of job) were asked: "For how long did you work a mixture of day and night shifts?"	Online follow-up > Work environment > Employment history
Environment	22642	Usual length of each night shift during mixed shift periods	NA	Participants who worked a mix of day and night shifts were asked: "Please tell us about the most common night shift pattern you had during this time: How many hours was each night shift usually?"	Online follow-up > Work environment > Employment history
Environment	22643	Number of night shifts worked monthly during mixed shift periods	NA	Participants who worked a mix of day and night shifts were asked: "Please tell us about the most common night shift pattern you had during this time: How many night shifts a month did you usually work?"	Online follow-up > Work environment > Employment history
Environment	22644	Consecutive night shifts during mixed shift periods	NA	Participants who worked a mix of day and night shifts were asked: "Please tell us about the most common night shift pattern you had during this time: How many night shifts in a row did you usually work before a change of shift or rest day?"	Online follow-up > Work environment > Employment history
Environment	22645	Rest days during mixed shift periods	NA	Participants who worked a mix of day and night shifts were asked: "Please tell us about the most common night shift pattern you had during this time: How many rest days did you usually have after working a block of night shifts?"	Online follow-up > Work environment > Employment history
Environment	22661	Number of gap periods	NA	This is the number of distinct periods in which a participant was not working in paid employment for at least 20 hours each week.	Online follow-up > Work environment > Employment history
Environment	22663	Year gap started	NA	Year gap started	Online follow-up > Work environment > Employment history
Environment	22664	Year gap ended	NA	Year gap ended	Online follow-up > Work environment > Employment history
Environment	22702	Home location - east co-ordinate (rounded)	NA	This location information is based on the postcode for an address at which the participant is believed to have been resident, derived from a number of sources. The location co-ordinates use the Ordnance Survey (OSGB) reference, rounded to the nearest Kilometre. This East co-ordinate needs to be used in conjunction with the North co-ordinate in ~F22704~. For most purposes, grid co-ordinates rounded to a 1Km distance will provide sufficient information on location of residence at assessment. Research proposals that require location details to a finer level of granularity (i.e. 100m) should request ~F22701~ and ~F22703~, however special approval will be required to release the more detailed information. In some cases participants will appear to be at the same location at consecutive times. This occurs because there is a difference of under 1Km in the distance between two consecutive locations according to the more granular data.	Additional exposures > Local environment > Home locations
Environment	22704	Home location - north co-ordinate (rounded)	NA	This location information is based on the postcode for an address at which the participant is believed to have been resident, derived from a number of sources. The location co-ordinates use the Ordnance Survey (OSGB) reference, rounded to the nearest Kilometre. This North co-ordinate needs to be used in conjunction with the East co-ordinate in ~F22702~. For most purposes, grid co-ordinates rounded to a 1Km distance will provide sufficient information on location of residence at assessment. Research proposals that require location details to a finer level of granularity (i.e. 100m) should request ~F22701~ and ~F22703~, however special approval will be required to release the more detailed information. In some cases participants will appear to be at the same location at consecutive times. This occurs because there is a difference of under 1Km in the distance between two consecutive locations according to the more granular data.	Additional exposures > Local environment > Home locations
Environment	24003	Nitrogen dioxide air pollution; 2010	NA	Nitrogen dioxide; Land Use Regression (LUR) estimate for annual average 2010.	Additional exposures > Local environment > Residential air pollution
Environment	24004	Nitrogen oxides air pollution; 2010	NA	Nitrogen oxides; Land Use Regression (LUR) estimate for annual average 2010.	Additional exposures > Local environment > Residential air pollution
Environment	24005	Particulate matter air pollution (pm10); 2010	NA	PM10 (particulate matter with diameter less than or equal to 10 micrometres); Land Use Regression (LUR) estimate for annual average 2010.	Additional exposures > Local environment > Residential air pollution
Environment	24006	Particulate matter air pollution (pm2.5); 2010	NA	PM10 (particulate matter with diameter less than or equal to 2.5 micrometres); Land Use Regression (LUR) estimate for annual average 2010.	Additional exposures > Local environment > Residential air pollution
Environment	24007	Particulate matter air pollution (pm2.5) absorbance; 2010	NA	PM2.5 absorbance. This is ameasurement of the blackness of PM2.5 filters; a proxy for elemental carbon, which is the dominant light absorbing substanc. Land Use Regression (LUR) estimate for annual average 2010	Additional exposures > Local environment > Residential air pollution
Environment	24008	Particulate matter air pollution 2.5-10um; 2010	NA	PM coarse (particulate matter betweem 2.5 and 10 micrometres); Land Use Regression (LUR) estimate for annual average 2010.	Additional exposures > Local environment > Residential air pollution
Environment	24009	Traffic intensity on the nearest road	NA	Traffic intensity (average total number of motor vehicles per 24 hours) on the nearest road based upon local road network measured in vehicles per day. Traffic count data is from the Road Traffic Statistics Branch at the Department for Transport attached to the local road network. Traffic data for unmonitored links were estimates based on surrounding monitored links. The minimum traffic count was set to 500 vehicles per day. The local road network is taken from the Ordnance Survey Meridian 2 road network (scale 1:50000, 1 metre accuracy), 2009.	Additional exposures > Local environment > Residential air pollution
Environment	24010	Inverse distance to the nearest road	NA	Inverse distance to the nearest road based upon local road network. The local road network is taken from the Ordnance Survey Meridian 2 road network (scale 1:50000, 1 metre accuracy), 2009.	Additional exposures > Local environment > Residential air pollution
Environment	24011	Traffic intensity on the nearest major road	NA	Traffic intensity is the average total number of motor vehicles per 24 hours on the nearest major road based upon a local road network. Traffic count data is from the Road Traffic Statistics Branch at the Department for Transport attached to the local road network. Traffic data for unmonitored links were estimates based on surrounding monitored links. The local road network is taken from the Ordnance Survey Meridian 2 road network (scale 1:50000, 1 metre accuracy), 2009. The definition of a major road for the local road network is a road with traffic intensity greater than 5000 motor vehicles per 24 hours.	Additional exposures > Local environment > Residential air pollution
Environment	24012	Inverse distance to the nearest major road	NA	Inverse distance to the nearest major road based upon a local road network. The definition of a major road for the local road network is a road with traffic intensity greater than 5000 motor vehicles per 24 hours. The local road network is taken from the Ordnance Survey Meridian 2 road network (scale 1:50000, 1 metre accuracy), 2009.	Additional exposures > Local environment > Residential air pollution
Environment	24013	Total traffic load on major roads	NA	Total traffic load (average total number of motor vehicles per 24 hours * length of road segment) on major roads in a 100 metres circular buffer of residential address based upon local road network. The definition of a major road for the local road network is a road with traffic intensity greater than 5000 motor vehicles per 24 hours. The local road network is taken from the Ordnance Survey Meridian 2 road network (scale 1:50000, 1 metre accuracy), 2009.	Additional exposures > Local environment > Residential air pollution
Environment	24015	Sum of road length of major roads within 100m	NA	Sum of road length of major roads from the central road network within a 100 metre circular buffer of residential address. The Central road network is taken from Eurostreets version 3.1 digital road network (scale 1:10000), derived from the TeleAtlas MultiNet TM dataset for the year 2008. All roads of class 0, 1and 2 (motorways, main roads of major importance and other main roads) were classified as major roads. Based upon local knowledge classes 3 and 4 (secondary roads and local connecting roads) were also classified as major roads.	Additional exposures > Local environment > Residential air pollution
Environment	24016	Nitrogen dioxide air pollution; 2005	NA	Nitrogen dioxide; Land Use Regression (LUR) estimate for annual average 2005.	Additional exposures > Local environment > Residential air pollution
Environment	24017	Nitrogen dioxide air pollution; 2006	NA	Nitrogen dioxide; Land Use Regression (LUR) estimate for annual average 2006.	Additional exposures > Local environment > Residential air pollution
Environment	24018	Nitrogen dioxide air pollution; 2007	NA	Nitrogen dioxide; Land Use Regression (LUR) estimate for annual average 2007.	Additional exposures > Local environment > Residential air pollution
Environment	24019	Particulate matter air pollution (pm10); 2007	NA	PM10 (particulate matter with diameter less than or equal to 10 micrometres); Land Use Regression (LUR) estimate for annual average 2007.	Additional exposures > Local environment > Residential air pollution
Environment	24020	Average daytime sound level of noise pollution	NA	LDay (day equivalent level): Average sound level pressure LAeq over the 12-hour period 07:00 to 19:00.	Additional exposures > Local environment > Residential noise pollution
Environment	24021	Average evening sound level of noise pollution	NA	LEve (evening equivalent level): Average sound level pressure LAeq between the hours of 19:00 to 23:00.	Additional exposures > Local environment > Residential noise pollution
Environment	24022	Average night-time sound level of noise pollution	NA	LNight (night equivalent level): Average sound level pressure LAeq overnight 23:00 to 07:00.	Additional exposures > Local environment > Residential noise pollution
Environment	24023	Average 16-hour sound level of noise pollution	NA	LAeq,16hr (A-weighted equivalent sound level): Average sound level pressure LAeq between the hours of 07:00 to 23:00.	Additional exposures > Local environment > Residential noise pollution
Environment	24024	Average 24-hour sound level of noise pollution	NA	LDen: (day-evening-night equivalent level): A-weighted Leq noise level measured over the 24 hour period with a 10 decibel penality added to the levels between 23:00 and 07:00.	Additional exposures > Local environment > Residential noise pollution
Environment	40007	Age at death	NA	Age calculated as interval between Date of Birth and Death.	Health-related outcomes > Death register
Environment	41235	Spells in hospital	NA	This field holds the total number of known spells a participant has had in hospital, as derived from all of their available hospital Episode records. As the data does not always permit Episodes to be unambiguously amalgamated into Spells, the figures are approximate. In order to conduct detailed analyses of this data using the source information, researchers will need to gain access to the HESIN table by adding ~F41259~ to their basket.	Health-related outcomes > Hospital inpatient > Summary Administration
Environment	104900	Time spent doing vigorous physical activity	NA	Question asked: "Yesterday, about how long did you spend doing activities that needed vigorous effort, making you breathe hard? For example running, cycling uphill, carrying heavy furniture upstairs, martial arts, competitive sports or intensive exercise." If the participant activated the Help feature they were shown the message: Please guess how long you spent in total doing activities requiring vigorous effort yesterday. These types of strenuous activities require a good level of fitness and strength. At work: physically demanding such as carrying heavy objects (e.g. bricks) or carrying moderately heavy objects uphill, up stairs or up ladders, heavy shovelling etc. Running: not slow - 5mph (1 mile in 12 minutes) or faster. Cycling: vigorous effort, reasonably fast or uphill, mountain biking. Sports/exercise: vigorous effort including step aerobics, intensive circuit training, boxing/martial arts, competitively played team games such as football, rock climbing, energetic swimming, energetic skiing (racing, cross-country) etc.	Online follow-up > Diet by 24-hour recall > Physical activity yesterday
Environment	104910	Time spent doing moderate physical activity	NA	Question asked: "Yesterday, about how long did you spend doing activities that needed moderate effort, making you somewhat short of breath? For example walking upstairs, going to the gym, jogging, energetic dancing, aerobics, most sports, using heavy power tools and other physically demanding DIY & gardening." If the participant activated the Help feature they were shown the message: Please guess how long you spent in total doing medium effort activities yesterday. How tired you feel from these types of activities will depend on your individual level of fitness (so a fitter person will not need to breathe as hard as a less fit person). At work: carrying moderately heavy objects, pushing a wheelchair, using heavy power tools, active farm work, taking care of farm animals, coal mining, teaching sports etc. Walking: very brisk walking or walking uphill, walking upstairs, backpacking, marching, power walking, using crutches etc. Jogging: this is defined as running at a gentle pace. Dancing: fast or energetic dancing (not slow ballroom dancing). Cycling: for travelling to work or leisure (not racing or uphill) cycling, also includes unicycling. Sports/exercise: push-ups, weight-lifting, working out in a gym, aerobics, team sports (not competitively played) such as football, golf, horse riding, tennis, track & field, gentle swimming, skiing, ice-skating etc. Gardening: includes energetic tasks such as digging, light to moderate shovelling, mowing the lawn, using heavy power tools, chopping wood etc. DIY/home improvement: includes such fairly demanding tasks such as building a fence, sawing hardwood, cleaning gutters, using heavy power tools, sanding floors etc.	Online follow-up > Diet by 24-hour recall > Physical activity yesterday
Environment	104920	Time spent doing light physical activity	NA	Question asked: "Yesterday, about how long did you spend doing activities that needed some light effort, involving movement but not making you short of breath? For example shopping, cooking, housework, playing darts/pool/bowls, walking, light exercise like stretching, gentle dancing, caring for people/animals, decorating, light gardening, playing musical instruments." If the participant activated the Help feature they were shown the message: Please guess how long you spent in total doing activities requiring relatively little physical effort yesterday. These types of activities should not get you out of breath (or only a little out of breath) but can make you tired if carried out for a long time. Walking: should not get you out of breath, includes walking whilst carrying a child or pushing a buggy, walking about the home, walking about the office, walking for pleasure etc. At work: light carpentry, making beds, cleaning, electrical work, plumbing, painting/decorating, light farming tasks such as harvesting, rounding up cattle/animals, locksmith, machine/equipment operator, assembling/repairing, directing traffic, teaching yoga, bartending, nursing, tailoring, theatre work (acting, working backstage) etc. Housework: includes both light and heavy housework such as cleaning, scrubbing, washing, hanging the washing to dry, vacuuming, ironing, cooking, feeding pets, putting away the shopping, making beds etc. Shopping: food and non-food shopping. Playing musical instruments: playing instruments whilst seated or standing (i.e. not in a marching band). Also includes conducting. Caring: children, sick, elderly, animals. Gardening: watering the plants/lawn, weeding, using a ride-on lawn mower, picking fruit/flowers etc. DIY/home improvement: general carpentry, decorating (painting, putting up wallpaper, plastering, scraping), car repairs, wiring, plumbing etc. Games: darts, snooker/pool, bowling, bowls, croquet, frisbee (gentle/moderate), playing catch, mini golf etc. Dancing: slow dancing that does not get you out of breath. Sports/exercise: activities that should not get you out of breath such as stretching, hatha yoga, horse riding (at walking pace), sailing (not competitive), using power boats etc.	Online follow-up > Diet by 24-hour recall > Physical activity yesterday
Environment	1150-1	Usual side of head for mobile phone use	Left	ACE touchscreen question "On what side of the head do you usually use a mobile phone?" If the participant activated the Help button they were shown the message: If you are unsure, please provide an estimate or select Do not know. ~F1150~ was collected from participants who indicated they have used a mobile phone at least once per week in the past or do not know whether they have used or not, as defined by their answers to ~F1110~	UK Biobank Assessment Centre > Touchscreen > Lifestyle and environment > Electronic device use
Environment	1150-2	Usual side of head for mobile phone use	Right	ACE touchscreen question "On what side of the head do you usually use a mobile phone?" If the participant activated the Help button they were shown the message: If you are unsure, please provide an estimate or select Do not know. ~F1150~ was collected from participants who indicated they have used a mobile phone at least once per week in the past or do not know whether they have used or not, as defined by their answers to ~F1110~	UK Biobank Assessment Centre > Touchscreen > Lifestyle and environment > Electronic device use
Environment	1150-3	Usual side of head for mobile phone use	Equally left and right	ACE touchscreen question "On what side of the head do you usually use a mobile phone?" If the participant activated the Help button they were shown the message: If you are unsure, please provide an estimate or select Do not know. ~F1150~ was collected from participants who indicated they have used a mobile phone at least once per week in the past or do not know whether they have used or not, as defined by their answers to ~F1110~	UK Biobank Assessment Centre > Touchscreen > Lifestyle and environment > Electronic device use
Environment	12188-12188	Operator indicated brain MRI measurement completed	NA	At the end of the brain MRI process the device operator was required to indicate whether they believed the measurement had been performed fully. Please note that this does not always mean that the participant has complete brain MRI data available for download.	UK Biobank Assessment Centre > Imaging > Brain MRI
Environment	1647-1	Country of birth (UK/elsewhere)	England	ACE touchscreen question "Where were you born?" Participants who indicated they were born inside the United Kingdom were asked during the verbal interview in what area they had been born (~F129~ and ~F130~). Participants who indicated they were born outside the United Kingdom and Republic of Ireland were asked during the verbal interview in what country they had been born (~F20115~) and when they had immigrated (~F3659~). This question was dropped from the touchscreen protocol on 24/10/2016.	UK Biobank Assessment Centre > Touchscreen > Early life factors
Environment	1647-2	Country of birth (UK/elsewhere)	Wales	ACE touchscreen question "Where were you born?" Participants who indicated they were born inside the United Kingdom were asked during the verbal interview in what area they had been born (~F129~ and ~F130~). Participants who indicated they were born outside the United Kingdom and Republic of Ireland were asked during the verbal interview in what country they had been born (~F20115~) and when they had immigrated (~F3659~). This question was dropped from the touchscreen protocol on 24/10/2016.	UK Biobank Assessment Centre > Touchscreen > Early life factors
Environment	1647-3	Country of birth (UK/elsewhere)	Scotland	ACE touchscreen question "Where were you born?" Participants who indicated they were born inside the United Kingdom were asked during the verbal interview in what area they had been born (~F129~ and ~F130~). Participants who indicated they were born outside the United Kingdom and Republic of Ireland were asked during the verbal interview in what country they had been born (~F20115~) and when they had immigrated (~F3659~). This question was dropped from the touchscreen protocol on 24/10/2016.	UK Biobank Assessment Centre > Touchscreen > Early life factors
Environment	1647-4	Country of birth (UK/elsewhere)	Northern Ireland	ACE touchscreen question "Where were you born?" Participants who indicated they were born inside the United Kingdom were asked during the verbal interview in what area they had been born (~F129~ and ~F130~). Participants who indicated they were born outside the United Kingdom and Republic of Ireland were asked during the verbal interview in what country they had been born (~F20115~) and when they had immigrated (~F3659~). This question was dropped from the touchscreen protocol on 24/10/2016.	UK Biobank Assessment Centre > Touchscreen > Early life factors
Environment	1647-5	Country of birth (UK/elsewhere)	Republic of Ireland	ACE touchscreen question "Where were you born?" Participants who indicated they were born inside the United Kingdom were asked during the verbal interview in what area they had been born (~F129~ and ~F130~). Participants who indicated they were born outside the United Kingdom and Republic of Ireland were asked during the verbal interview in what country they had been born (~F20115~) and when they had immigrated (~F3659~). This question was dropped from the touchscreen protocol on 24/10/2016.	UK Biobank Assessment Centre > Touchscreen > Early life factors
Environment	1647-6	Country of birth (UK/elsewhere)	Elsewhere	ACE touchscreen question "Where were you born?" Participants who indicated they were born inside the United Kingdom were asked during the verbal interview in what area they had been born (~F129~ and ~F130~). Participants who indicated they were born outside the United Kingdom and Republic of Ireland were asked during the verbal interview in what country they had been born (~F20115~) and when they had immigrated (~F3659~). This question was dropped from the touchscreen protocol on 24/10/2016.	UK Biobank Assessment Centre > Touchscreen > Early life factors
Environment	1677-1677	Breastfed as a baby	NA	ACE touchscreen question "Were you breastfed when you were a baby?" This question was dropped from the touchscreen protocol on 24/10/2016.	UK Biobank Assessment Centre > Touchscreen > Early life factors
Environment	1767-1767	Adopted as a child	NA	ACE touchscreen question "Were you adopted as a child?"	UK Biobank Assessment Centre > Touchscreen > Early life factors
Environment	1777-1777	Part of a multiple birth	NA	ACE touchscreen question "Are you a twin, triplet or other multiple birth?" ~F1777~ was collected from all participants except those who indicated they were adopted as a child, as defined by their answers to ~F1767~ This question was dropped from the touchscreen protocol on 24/10/2016.	UK Biobank Assessment Centre > Touchscreen > Early life factors
Environment	1797-1797	Father still alive	NA	ACE touchscreen question "Is your father still alive?" ~F1797~ was collected from all participants except those who indicated they were adopted as a child, as defined by their answers to ~F1767~	UK Biobank Assessment Centre > Touchscreen > Family history
Environment	1835-1835	Mother still alive	NA	ACE touchscreen question "Is your mother still alive?" ~F1835~ was collected from all participants except those who indicated they were adopted as a child, as defined by their answers to ~F1767~	UK Biobank Assessment Centre > Touchscreen > Family history
Environment	20079-1	Day-of-week questionnaire completion requested	Monday	During the online phase participants were emailed an invitation to complete the questionnaire and asked to complete it the same day if possible. This email contained a weblink to the server hosting the system.	Online follow-up > Diet by 24-hour recall > Diet questionnaire performance
Environment	20079-2	Day-of-week questionnaire completion requested	Tuesday	During the online phase participants were emailed an invitation to complete the questionnaire and asked to complete it the same day if possible. This email contained a weblink to the server hosting the system.	Online follow-up > Diet by 24-hour recall > Diet questionnaire performance
Environment	20079-3	Day-of-week questionnaire completion requested	Wednesday	During the online phase participants were emailed an invitation to complete the questionnaire and asked to complete it the same day if possible. This email contained a weblink to the server hosting the system.	Online follow-up > Diet by 24-hour recall > Diet questionnaire performance
Environment	20079-4	Day-of-week questionnaire completion requested	Thursday	During the online phase participants were emailed an invitation to complete the questionnaire and asked to complete it the same day if possible. This email contained a weblink to the server hosting the system.	Online follow-up > Diet by 24-hour recall > Diet questionnaire performance
Environment	20079-5	Day-of-week questionnaire completion requested	Friday	During the online phase participants were emailed an invitation to complete the questionnaire and asked to complete it the same day if possible. This email contained a weblink to the server hosting the system.	Online follow-up > Diet by 24-hour recall > Diet questionnaire performance
Environment	20079-6	Day-of-week questionnaire completion requested	Saturday	During the online phase participants were emailed an invitation to complete the questionnaire and asked to complete it the same day if possible. This email contained a weblink to the server hosting the system.	Online follow-up > Diet by 24-hour recall > Diet questionnaire performance
Environment	20079-7	Day-of-week questionnaire completion requested	Sunday	During the online phase participants were emailed an invitation to complete the questionnaire and asked to complete it the same day if possible. This email contained a weblink to the server hosting the system.	Online follow-up > Diet by 24-hour recall > Diet questionnaire performance
Environment	20080-1	Day-of-week questionnaire completed	Monday	This field holds the day of the week on which participants completed the questionnaire. Note that the data returned represents their recall of the previous day of the week.	Online follow-up > Diet by 24-hour recall > Diet questionnaire performance
Environment	20080-2	Day-of-week questionnaire completed	Tuesday	This field holds the day of the week on which participants completed the questionnaire. Note that the data returned represents their recall of the previous day of the week.	Online follow-up > Diet by 24-hour recall > Diet questionnaire performance
Environment	20080-3	Day-of-week questionnaire completed	Wednesday	This field holds the day of the week on which participants completed the questionnaire. Note that the data returned represents their recall of the previous day of the week.	Online follow-up > Diet by 24-hour recall > Diet questionnaire performance
Environment	20080-4	Day-of-week questionnaire completed	Thursday	This field holds the day of the week on which participants completed the questionnaire. Note that the data returned represents their recall of the previous day of the week.	Online follow-up > Diet by 24-hour recall > Diet questionnaire performance
Environment	20080-5	Day-of-week questionnaire completed	Friday	This field holds the day of the week on which participants completed the questionnaire. Note that the data returned represents their recall of the previous day of the week.	Online follow-up > Diet by 24-hour recall > Diet questionnaire performance
Environment	20080-6	Day-of-week questionnaire completed	Saturday	This field holds the day of the week on which participants completed the questionnaire. Note that the data returned represents their recall of the previous day of the week.	Online follow-up > Diet by 24-hour recall > Diet questionnaire performance
Environment	20080-7	Day-of-week questionnaire completed	Sunday	This field holds the day of the week on which participants completed the questionnaire. Note that the data returned represents their recall of the previous day of the week.	Online follow-up > Diet by 24-hour recall > Diet questionnaire performance
Environment	20107-100	Illnesses of father	None of the above (group 1)	This field contains the combined results of 2 ACE touchscreen questions, both asked "Has/did your father ever suffer from? (You can select more than one answer)" for different sets of illnesses. For convenience, the illnesses were arbitrarily divided into two sets: Group 1 : Heart disease, Stroke, High blood pressure, Chronic bronchitis/emphysema, Alzheimer's disease/dementia, Diabetes. Group 2 : Parkinson's disease, Severe Depression, Lung cancer, Bowel cancer, Prostate cancer. If any of codes -11, -13 or -17 were selected then no additional Group 1 choices were allowed. If any of codes -21, -23 or -27 were selected then no additional Group 2 choices were allowed. If the participant activated the Help button they were shown the message: Answer this question for blood relations only. If you are not sure if your father suffered from any of the listed illnesses please select Do not know. If you know your father suffered from certain listed illnesses but are unsure about others, only select the ones you are sure about. The information was collected from participants who indicated they were not adopted as a child, as defined by their answers to ~F1767~ and who indicated whether their natural father was still alive or had died, as defined by their answers to ~F1797~. Note that although Breast cancer is present in ~C1010~, participants were not presented with this option when selecting Father illnesses.	UK Biobank Assessment Centre > Touchscreen > Family history
Environment	20107-101	Illnesses of father	None of the above (group 2)	This field contains the combined results of 2 ACE touchscreen questions, both asked "Has/did your father ever suffer from? (You can select more than one answer)" for different sets of illnesses. For convenience, the illnesses were arbitrarily divided into two sets: Group 1 : Heart disease, Stroke, High blood pressure, Chronic bronchitis/emphysema, Alzheimer's disease/dementia, Diabetes. Group 2 : Parkinson's disease, Severe Depression, Lung cancer, Bowel cancer, Prostate cancer. If any of codes -11, -13 or -17 were selected then no additional Group 1 choices were allowed. If any of codes -21, -23 or -27 were selected then no additional Group 2 choices were allowed. If the participant activated the Help button they were shown the message: Answer this question for blood relations only. If you are not sure if your father suffered from any of the listed illnesses please select Do not know. If you know your father suffered from certain listed illnesses but are unsure about others, only select the ones you are sure about. The information was collected from participants who indicated they were not adopted as a child, as defined by their answers to ~F1767~ and who indicated whether their natural father was still alive or had died, as defined by their answers to ~F1797~. Note that although Breast cancer is present in ~C1010~, participants were not presented with this option when selecting Father illnesses.	UK Biobank Assessment Centre > Touchscreen > Family history
Environment	20110-100	Illnesses of mother	None of the above (group 1)	This field contains the combined results of 2 ACE touchscreen questions, both asked "Has/did your mother ever suffer from? (You can select more than one answer)" for different sets of illnesses. For convenience, the illnesses were arbitrarily divided into two sets: Group 1 : Heart disease, Stroke, High blood pressure, Chronic bronchitis/emphysema, Alzheimer's disease/dementia, Diabetes. Group 2 : Parkinson's disease, Severe Depression, Lung cancer, Bowel cancer, Breast cancer. If any of codes -11, -13 or -17 were selected then no additional Group 1 choices were allowed. If any of codes -21, -23 or -27 were selected then no additional Group 2 choices were allowed. If the participant activated the Help button they were shown the message: Answer this question for blood relations only. If you are not sure if your mother suffered from any of the listed illnesses please select Do not know. If you know your mother suffered from certain listed illnesses but are unsure about others, only select the ones you are sure about. The information was collected from participants who indicated they were not adopted as a child, as defined by their answers to ~F1767~ and who indicated whether their natural mother was still alive or had died, as defined by their answers to ~F1835~. Note that although Prostate cancer is present in ~C1010~, participants were not presented with this option when selecting Mother illnesses.	UK Biobank Assessment Centre > Touchscreen > Family history
Environment	20110-101	Illnesses of mother	None of the above (group 2)	This field contains the combined results of 2 ACE touchscreen questions, both asked "Has/did your mother ever suffer from? (You can select more than one answer)" for different sets of illnesses. For convenience, the illnesses were arbitrarily divided into two sets: Group 1 : Heart disease, Stroke, High blood pressure, Chronic bronchitis/emphysema, Alzheimer's disease/dementia, Diabetes. Group 2 : Parkinson's disease, Severe Depression, Lung cancer, Bowel cancer, Breast cancer. If any of codes -11, -13 or -17 were selected then no additional Group 1 choices were allowed. If any of codes -21, -23 or -27 were selected then no additional Group 2 choices were allowed. If the participant activated the Help button they were shown the message: Answer this question for blood relations only. If you are not sure if your mother suffered from any of the listed illnesses please select Do not know. If you know your mother suffered from certain listed illnesses but are unsure about others, only select the ones you are sure about. The information was collected from participants who indicated they were not adopted as a child, as defined by their answers to ~F1767~ and who indicated whether their natural mother was still alive or had died, as defined by their answers to ~F1835~. Note that although Prostate cancer is present in ~C1010~, participants were not presented with this option when selecting Mother illnesses.	UK Biobank Assessment Centre > Touchscreen > Family history
Environment	20111-100	Illnesses of siblings	None of the above (group 1)	This field contains the combined results of 2 ACE touchscreen questions, both asked "Have any of your brothers or sisters suffered from any of the following diseases? (You can select more than one answer)" for different sets of illnesses. For convenience, the illnesses were arbitrarily divided into two sets: Group 1 : Heart disease, Stroke, High blood pressure, Chronic bronchitis/emphysema, Alzheimer's disease/dementia, Diabetes. Group 2 : Parkinson's disease, Severe Depression, Lung cancer, Bowel cancer, Prostate cancer, Breast cancer. If any of codes -11, -13 or -17 were selected then no additional Group 1 choices were allowed. If any of codes -21, -23 or -27 were selected then no additional Group 2 choices were allowed. If the participant activated the Help button they were shown the message: Answer this question for blood relations only. Include any sisters or brothers who have died. If you are not sure if your sisters or brothers suffered from any of the listed illnesses please select Do not know. If more than one sister or brother has suffered from any of the listed illnesses, you only need to select the illness once. The information was collected from participants who indicated they were not adopted as a child, as defined by their answers to ~F1767~ and that they had at least one natural brother or sister, as defined by their answers to ~F1873~ and ~F1883~.	UK Biobank Assessment Centre > Touchscreen > Family history
Environment	20111-101	Illnesses of siblings	None of the above (group 2)	This field contains the combined results of 2 ACE touchscreen questions, both asked "Have any of your brothers or sisters suffered from any of the following diseases? (You can select more than one answer)" for different sets of illnesses. For convenience, the illnesses were arbitrarily divided into two sets: Group 1 : Heart disease, Stroke, High blood pressure, Chronic bronchitis/emphysema, Alzheimer's disease/dementia, Diabetes. Group 2 : Parkinson's disease, Severe Depression, Lung cancer, Bowel cancer, Prostate cancer, Breast cancer. If any of codes -11, -13 or -17 were selected then no additional Group 1 choices were allowed. If any of codes -21, -23 or -27 were selected then no additional Group 2 choices were allowed. If the participant activated the Help button they were shown the message: Answer this question for blood relations only. Include any sisters or brothers who have died. If you are not sure if your sisters or brothers suffered from any of the listed illnesses please select Do not know. If more than one sister or brother has suffered from any of the listed illnesses, you only need to select the illness once. The information was collected from participants who indicated they were not adopted as a child, as defined by their answers to ~F1767~ and that they had at least one natural brother or sister, as defined by their answers to ~F1873~ and ~F1883~.	UK Biobank Assessment Centre > Touchscreen > Family history
Environment	20112-100	Illnesses of adopted father	None of the above (group 1)	This field contains the combined results of 2 ACE touchscreen questions, both asked "Has/did your ADOPTED father ever suffer from? (You can select more than one answer)" for different sets of illnesses. For convenience, the illnesses were arbitrarily divided into two sets: Group 1 : Heart disease, Stroke, High blood pressure, Chronic bronchitis/emphysema, Alzheimer's disease/dementia, Diabetes. Group 2 : Parkinson's disease, Severe Depression, Lung cancer, Bowel cancer, Prostate cancer. If any of codes -11, -13 or -17 were selected then no additional Group 1 choices were allowed. If any of codes -21, -23 or -27 were selected then no additional Group 2 choices were allowed. If the participant activated the Help button they were shown the message: Answer this question for your adopted father only. If you are not sure if your adopted father suffered from any of the listed illnesses please select Do not know. If you know your adopted father suffered from certain listed illnesses but are unsure about others, only select the ones you are sure about. The information was collected from participants who they were adopted as a child, as defined by their answers to ~F1767~ and who indicated whether their adopted father was still alive or had died, as defined by their answers to ~F3912~. Note that although Breast cancer is present in ~C1010~, participants were not presented with this option when selecting adopted Father illnesses.	UK Biobank Assessment Centre > Touchscreen > Family history
Environment	20112-101	Illnesses of adopted father	None of the above (group 2)	This field contains the combined results of 2 ACE touchscreen questions, both asked "Has/did your ADOPTED father ever suffer from? (You can select more than one answer)" for different sets of illnesses. For convenience, the illnesses were arbitrarily divided into two sets: Group 1 : Heart disease, Stroke, High blood pressure, Chronic bronchitis/emphysema, Alzheimer's disease/dementia, Diabetes. Group 2 : Parkinson's disease, Severe Depression, Lung cancer, Bowel cancer, Prostate cancer. If any of codes -11, -13 or -17 were selected then no additional Group 1 choices were allowed. If any of codes -21, -23 or -27 were selected then no additional Group 2 choices were allowed. If the participant activated the Help button they were shown the message: Answer this question for your adopted father only. If you are not sure if your adopted father suffered from any of the listed illnesses please select Do not know. If you know your adopted father suffered from certain listed illnesses but are unsure about others, only select the ones you are sure about. The information was collected from participants who they were adopted as a child, as defined by their answers to ~F1767~ and who indicated whether their adopted father was still alive or had died, as defined by their answers to ~F3912~. Note that although Breast cancer is present in ~C1010~, participants were not presented with this option when selecting adopted Father illnesses.	UK Biobank Assessment Centre > Touchscreen > Family history
Environment	20113-100	Illnesses of adopted mother	None of the above (group 1)	This field contains the combined results of 2 ACE touchscreen questions, both asked "Has/did your ADOPTED mother ever suffer from? (You can select more than one answer)" for different sets of illnesses. For convenience, the illnesses were arbitrarily divided into two sets: Group 1 : Heart disease, Stroke, High blood pressure, Chronic bronchitis/emphysema, Alzheimer's disease/dementia, Diabetes. Group 2 : Parkinson's disease, Severe Depression, Lung cancer, Bowel cancer, Breast cancer. If any of codes -11, -13 or -17 were selected then no additional Group 1 choices were allowed. If any of codes -21, -23 or -27 were selected then no additional Group 2 choices were allowed. If the participant activated the Help button they were shown the message: Answer this question for your adopted mother only. If you are not sure if your adopted mother suffered from any of the listed illnesses please select Do not know. If you know your adopted mother suffered from certain listed illnesses but are unsure about others, only select the ones you are sure about. The information was collected from participants who indicated they were adopted as a child, as defined by their answers to ~F1767~ and who indicated whether their adopted mother was still alive or had died, as defined by their answers to ~F3942~. Note that although Prostate cancer is present in ~C1010~, participants were not presented with this option when selecting adopted Mother illnesses.	UK Biobank Assessment Centre > Touchscreen > Family history
Environment	20113-101	Illnesses of adopted mother	None of the above (group 2)	This field contains the combined results of 2 ACE touchscreen questions, both asked "Has/did your ADOPTED mother ever suffer from? (You can select more than one answer)" for different sets of illnesses. For convenience, the illnesses were arbitrarily divided into two sets: Group 1 : Heart disease, Stroke, High blood pressure, Chronic bronchitis/emphysema, Alzheimer's disease/dementia, Diabetes. Group 2 : Parkinson's disease, Severe Depression, Lung cancer, Bowel cancer, Breast cancer. If any of codes -11, -13 or -17 were selected then no additional Group 1 choices were allowed. If any of codes -21, -23 or -27 were selected then no additional Group 2 choices were allowed. If the participant activated the Help button they were shown the message: Answer this question for your adopted mother only. If you are not sure if your adopted mother suffered from any of the listed illnesses please select Do not know. If you know your adopted mother suffered from certain listed illnesses but are unsure about others, only select the ones you are sure about. The information was collected from participants who indicated they were adopted as a child, as defined by their answers to ~F1767~ and who indicated whether their adopted mother was still alive or had died, as defined by their answers to ~F3942~. Note that although Prostate cancer is present in ~C1010~, participants were not presented with this option when selecting adopted Mother illnesses.	UK Biobank Assessment Centre > Touchscreen > Family history
Environment	20114-100	Illnesses of adopted siblings	None of the above (group 1)	This field contains the combined results of 2 ACE touchscreen questions, both asked "Have any of your ADOPTED brothers or sisters suffered from any of the following diseases? (You can select more than one answer)" for different sets of illnesses. For convenience, the illnesses were arbitrarily divided into two sets: Group 1 : Heart disease, Stroke, High blood pressure, Chronic bronchitis/emphysema, Alzheimer's disease/dementia, Diabetes. Group 2 : Parkinson's disease, Severe Depression, Lung cancer, Bowel cancer, Prostate cancer, Breast cancer. If any of codes -11, -13 or -17 were selected then no additional Group 1 choices were allowed. If any of codes -21, -23 or -27 were selected then no additional Group 2 choices were allowed. If the participant activated the Help button they were shown the message: Answer this question for adopted brothers and sisters only. Include any adopted sisters or brothers who have died. If you are not sure if your adopted sisters or brothers suffered from any of the listed illnesses please select Do not know. If more than one adopted sister or brother has suffered from any of the listed illnesses, you only need to select the illness once. The information was collected from participants who indicated they were adopted as a child, as defined by their answers to ~F1767~ and that they had at least one adopted brother or sister, as defined by their answers to ~F3972~ and ~F3982~.	UK Biobank Assessment Centre > Touchscreen > Family history
Environment	20114-101	Illnesses of adopted siblings	None of the above (group 2)	This field contains the combined results of 2 ACE touchscreen questions, both asked "Have any of your ADOPTED brothers or sisters suffered from any of the following diseases? (You can select more than one answer)" for different sets of illnesses. For convenience, the illnesses were arbitrarily divided into two sets: Group 1 : Heart disease, Stroke, High blood pressure, Chronic bronchitis/emphysema, Alzheimer's disease/dementia, Diabetes. Group 2 : Parkinson's disease, Severe Depression, Lung cancer, Bowel cancer, Prostate cancer, Breast cancer. If any of codes -11, -13 or -17 were selected then no additional Group 1 choices were allowed. If any of codes -21, -23 or -27 were selected then no additional Group 2 choices were allowed. If the participant activated the Help button they were shown the message: Answer this question for adopted brothers and sisters only. Include any adopted sisters or brothers who have died. If you are not sure if your adopted sisters or brothers suffered from any of the listed illnesses please select Do not know. If more than one adopted sister or brother has suffered from any of the listed illnesses, you only need to select the illness once. The information was collected from participants who indicated they were adopted as a child, as defined by their answers to ~F1767~ and that they had at least one adopted brother or sister, as defined by their answers to ~F3972~ and ~F3982~.	UK Biobank Assessment Centre > Touchscreen > Family history
Environment	20115-109	Country of Birth (non-UK origin)	Caribbean	This is the country of birth as described by the participant to an interviewer. The question was only asked to participants who identified themselves as having been born outside of the United Kingdom / Republic of Ireland during the touchscreen questionnaire (~F1647~), however some participants then gave a location within the United Kingdom / Republic of Ireland (and have been coded here as such). Answers have been grouped by continent. Coding was performed after the assessment visit using the strings either selected or entered as free-text. Some of the free-text could not be mapped onto a region and these entries have been omitted from the dataset.	UK Biobank Assessment Centre > Verbal interview > Early life factors
Environment	20115-115	Country of Birth (non-UK origin)	Egypt	This is the country of birth as described by the participant to an interviewer. The question was only asked to participants who identified themselves as having been born outside of the United Kingdom / Republic of Ireland during the touchscreen questionnaire (~F1647~), however some participants then gave a location within the United Kingdom / Republic of Ireland (and have been coded here as such). Answers have been grouped by continent. Coding was performed after the assessment visit using the strings either selected or entered as free-text. Some of the free-text could not be mapped onto a region and these entries have been omitted from the dataset.	UK Biobank Assessment Centre > Verbal interview > Early life factors
Environment	20115-124	Country of Birth (non-UK origin)	Kenya	This is the country of birth as described by the participant to an interviewer. The question was only asked to participants who identified themselves as having been born outside of the United Kingdom / Republic of Ireland during the touchscreen questionnaire (~F1647~), however some participants then gave a location within the United Kingdom / Republic of Ireland (and have been coded here as such). Answers have been grouped by continent. Coding was performed after the assessment visit using the strings either selected or entered as free-text. Some of the free-text could not be mapped onto a region and these entries have been omitted from the dataset.	UK Biobank Assessment Centre > Verbal interview > Early life factors
Environment	20115-136	Country of Birth (non-UK origin)	Nigeria	This is the country of birth as described by the participant to an interviewer. The question was only asked to participants who identified themselves as having been born outside of the United Kingdom / Republic of Ireland during the touchscreen questionnaire (~F1647~), however some participants then gave a location within the United Kingdom / Republic of Ireland (and have been coded here as such). Answers have been grouped by continent. Coding was performed after the assessment visit using the strings either selected or entered as free-text. Some of the free-text could not be mapped onto a region and these entries have been omitted from the dataset.	UK Biobank Assessment Centre > Verbal interview > Early life factors
Environment	20115-143	Country of Birth (non-UK origin)	South Africa	This is the country of birth as described by the participant to an interviewer. The question was only asked to participants who identified themselves as having been born outside of the United Kingdom / Republic of Ireland during the touchscreen questionnaire (~F1647~), however some participants then gave a location within the United Kingdom / Republic of Ireland (and have been coded here as such). Answers have been grouped by continent. Coding was performed after the assessment visit using the strings either selected or entered as free-text. Some of the free-text could not be mapped onto a region and these entries have been omitted from the dataset.	UK Biobank Assessment Centre > Verbal interview > Early life factors
Environment	20115-146	Country of Birth (non-UK origin)	Tanzania	This is the country of birth as described by the participant to an interviewer. The question was only asked to participants who identified themselves as having been born outside of the United Kingdom / Republic of Ireland during the touchscreen questionnaire (~F1647~), however some participants then gave a location within the United Kingdom / Republic of Ireland (and have been coded here as such). Answers have been grouped by continent. Coding was performed after the assessment visit using the strings either selected or entered as free-text. Some of the free-text could not be mapped onto a region and these entries have been omitted from the dataset.	UK Biobank Assessment Centre > Verbal interview > Early life factors
Environment	20115-151	Country of Birth (non-UK origin)	Zambia	This is the country of birth as described by the participant to an interviewer. The question was only asked to participants who identified themselves as having been born outside of the United Kingdom / Republic of Ireland during the touchscreen questionnaire (~F1647~), however some participants then gave a location within the United Kingdom / Republic of Ireland (and have been coded here as such). Answers have been grouped by continent. Coding was performed after the assessment visit using the strings either selected or entered as free-text. Some of the free-text could not be mapped onto a region and these entries have been omitted from the dataset.	UK Biobank Assessment Centre > Verbal interview > Early life factors
Environment	20115-152	Country of Birth (non-UK origin)	Zimbabwe	This is the country of birth as described by the participant to an interviewer. The question was only asked to participants who identified themselves as having been born outside of the United Kingdom / Republic of Ireland during the touchscreen questionnaire (~F1647~), however some participants then gave a location within the United Kingdom / Republic of Ireland (and have been coded here as such). Answers have been grouped by continent. Coding was performed after the assessment visit using the strings either selected or entered as free-text. Some of the free-text could not be mapped onto a region and these entries have been omitted from the dataset.	UK Biobank Assessment Centre > Verbal interview > Early life factors
Environment	20115-211	Country of Birth (non-UK origin)	Hong Kong	This is the country of birth as described by the participant to an interviewer. The question was only asked to participants who identified themselves as having been born outside of the United Kingdom / Republic of Ireland during the touchscreen questionnaire (~F1647~), however some participants then gave a location within the United Kingdom / Republic of Ireland (and have been coded here as such). Answers have been grouped by continent. Coding was performed after the assessment visit using the strings either selected or entered as free-text. Some of the free-text could not be mapped onto a region and these entries have been omitted from the dataset.	UK Biobank Assessment Centre > Verbal interview > Early life factors
Environment	20115-212	Country of Birth (non-UK origin)	India	This is the country of birth as described by the participant to an interviewer. The question was only asked to participants who identified themselves as having been born outside of the United Kingdom / Republic of Ireland during the touchscreen questionnaire (~F1647~), however some participants then gave a location within the United Kingdom / Republic of Ireland (and have been coded here as such). Answers have been grouped by continent. Coding was performed after the assessment visit using the strings either selected or entered as free-text. Some of the free-text could not be mapped onto a region and these entries have been omitted from the dataset.	UK Biobank Assessment Centre > Verbal interview > Early life factors
Environment	20115-226	Country of Birth (non-UK origin)	Malaysia	This is the country of birth as described by the participant to an interviewer. The question was only asked to participants who identified themselves as having been born outside of the United Kingdom / Republic of Ireland during the touchscreen questionnaire (~F1647~), however some participants then gave a location within the United Kingdom / Republic of Ireland (and have been coded here as such). Answers have been grouped by continent. Coding was performed after the assessment visit using the strings either selected or entered as free-text. Some of the free-text could not be mapped onto a region and these entries have been omitted from the dataset.	UK Biobank Assessment Centre > Verbal interview > Early life factors
Environment	20115-239	Country of Birth (non-UK origin)	Singapore	This is the country of birth as described by the participant to an interviewer. The question was only asked to participants who identified themselves as having been born outside of the United Kingdom / Republic of Ireland during the touchscreen questionnaire (~F1647~), however some participants then gave a location within the United Kingdom / Republic of Ireland (and have been coded here as such). Answers have been grouped by continent. Coding was performed after the assessment visit using the strings either selected or entered as free-text. Some of the free-text could not be mapped onto a region and these entries have been omitted from the dataset.	UK Biobank Assessment Centre > Verbal interview > Early life factors
Environment	20115-307	Country of Birth (non-UK origin)	Belgium	This is the country of birth as described by the participant to an interviewer. The question was only asked to participants who identified themselves as having been born outside of the United Kingdom / Republic of Ireland during the touchscreen questionnaire (~F1647~), however some participants then gave a location within the United Kingdom / Republic of Ireland (and have been coded here as such). Answers have been grouped by continent. Coding was performed after the assessment visit using the strings either selected or entered as free-text. Some of the free-text could not be mapped onto a region and these entries have been omitted from the dataset.	UK Biobank Assessment Centre > Verbal interview > Early life factors
Environment	20115-312	Country of Birth (non-UK origin)	Cyprus	This is the country of birth as described by the participant to an interviewer. The question was only asked to participants who identified themselves as having been born outside of the United Kingdom / Republic of Ireland during the touchscreen questionnaire (~F1647~), however some participants then gave a location within the United Kingdom / Republic of Ireland (and have been coded here as such). Answers have been grouped by continent. Coding was performed after the assessment visit using the strings either selected or entered as free-text. Some of the free-text could not be mapped onto a region and these entries have been omitted from the dataset.	UK Biobank Assessment Centre > Verbal interview > Early life factors
Environment	20115-314	Country of Birth (non-UK origin)	Denmark	This is the country of birth as described by the participant to an interviewer. The question was only asked to participants who identified themselves as having been born outside of the United Kingdom / Republic of Ireland during the touchscreen questionnaire (~F1647~), however some participants then gave a location within the United Kingdom / Republic of Ireland (and have been coded here as such). Answers have been grouped by continent. Coding was performed after the assessment visit using the strings either selected or entered as free-text. Some of the free-text could not be mapped onto a region and these entries have been omitted from the dataset.	UK Biobank Assessment Centre > Verbal interview > Early life factors
Environment	20115-318	Country of Birth (non-UK origin)	France	This is the country of birth as described by the participant to an interviewer. The question was only asked to participants who identified themselves as having been born outside of the United Kingdom / Republic of Ireland during the touchscreen questionnaire (~F1647~), however some participants then gave a location within the United Kingdom / Republic of Ireland (and have been coded here as such). Answers have been grouped by continent. Coding was performed after the assessment visit using the strings either selected or entered as free-text. Some of the free-text could not be mapped onto a region and these entries have been omitted from the dataset.	UK Biobank Assessment Centre > Verbal interview > Early life factors
Environment	20115-320	Country of Birth (non-UK origin)	Germany	This is the country of birth as described by the participant to an interviewer. The question was only asked to participants who identified themselves as having been born outside of the United Kingdom / Republic of Ireland during the touchscreen questionnaire (~F1647~), however some participants then gave a location within the United Kingdom / Republic of Ireland (and have been coded here as such). Answers have been grouped by continent. Coding was performed after the assessment visit using the strings either selected or entered as free-text. Some of the free-text could not be mapped onto a region and these entries have been omitted from the dataset.	UK Biobank Assessment Centre > Verbal interview > Early life factors
Environment	20115-333	Country of Birth (non-UK origin)	Malta	This is the country of birth as described by the participant to an interviewer. The question was only asked to participants who identified themselves as having been born outside of the United Kingdom / Republic of Ireland during the touchscreen questionnaire (~F1647~), however some participants then gave a location within the United Kingdom / Republic of Ireland (and have been coded here as such). Answers have been grouped by continent. Coding was performed after the assessment visit using the strings either selected or entered as free-text. Some of the free-text could not be mapped onto a region and these entries have been omitted from the dataset.	UK Biobank Assessment Centre > Verbal interview > Early life factors
Environment	20115-336	Country of Birth (non-UK origin)	Netherlands	This is the country of birth as described by the participant to an interviewer. The question was only asked to participants who identified themselves as having been born outside of the United Kingdom / Republic of Ireland during the touchscreen questionnaire (~F1647~), however some participants then gave a location within the United Kingdom / Republic of Ireland (and have been coded here as such). Answers have been grouped by continent. Coding was performed after the assessment visit using the strings either selected or entered as free-text. Some of the free-text could not be mapped onto a region and these entries have been omitted from the dataset.	UK Biobank Assessment Centre > Verbal interview > Early life factors
Environment	20115-338	Country of Birth (non-UK origin)	Norway	This is the country of birth as described by the participant to an interviewer. The question was only asked to participants who identified themselves as having been born outside of the United Kingdom / Republic of Ireland during the touchscreen questionnaire (~F1647~), however some participants then gave a location within the United Kingdom / Republic of Ireland (and have been coded here as such). Answers have been grouped by continent. Coding was performed after the assessment visit using the strings either selected or entered as free-text. Some of the free-text could not be mapped onto a region and these entries have been omitted from the dataset.	UK Biobank Assessment Centre > Verbal interview > Early life factors
Environment	20115-351	Country of Birth (non-UK origin)	Switzerland	This is the country of birth as described by the participant to an interviewer. The question was only asked to participants who identified themselves as having been born outside of the United Kingdom / Republic of Ireland during the touchscreen questionnaire (~F1647~), however some participants then gave a location within the United Kingdom / Republic of Ireland (and have been coded here as such). Answers have been grouped by continent. Coding was performed after the assessment visit using the strings either selected or entered as free-text. Some of the free-text could not be mapped onto a region and these entries have been omitted from the dataset.	UK Biobank Assessment Centre > Verbal interview > Early life factors
Environment	20115-354	Country of Birth (non-UK origin)	United Kingdom	This is the country of birth as described by the participant to an interviewer. The question was only asked to participants who identified themselves as having been born outside of the United Kingdom / Republic of Ireland during the touchscreen questionnaire (~F1647~), however some participants then gave a location within the United Kingdom / Republic of Ireland (and have been coded here as such). Answers have been grouped by continent. Coding was performed after the assessment visit using the strings either selected or entered as free-text. Some of the free-text could not be mapped onto a region and these entries have been omitted from the dataset.	UK Biobank Assessment Centre > Verbal interview > Early life factors
Environment	20115-355	Country of Birth (non-UK origin)	Channel Islands	This is the country of birth as described by the participant to an interviewer. The question was only asked to participants who identified themselves as having been born outside of the United Kingdom / Republic of Ireland during the touchscreen questionnaire (~F1647~), however some participants then gave a location within the United Kingdom / Republic of Ireland (and have been coded here as such). Answers have been grouped by continent. Coding was performed after the assessment visit using the strings either selected or entered as free-text. Some of the free-text could not be mapped onto a region and these entries have been omitted from the dataset.	UK Biobank Assessment Centre > Verbal interview > Early life factors
Environment	20115-409	Country of Birth (non-UK origin)	Canada	This is the country of birth as described by the participant to an interviewer. The question was only asked to participants who identified themselves as having been born outside of the United Kingdom / Republic of Ireland during the touchscreen questionnaire (~F1647~), however some participants then gave a location within the United Kingdom / Republic of Ireland (and have been coded here as such). Answers have been grouped by continent. Coding was performed after the assessment visit using the strings either selected or entered as free-text. Some of the free-text could not be mapped onto a region and these entries have been omitted from the dataset.	UK Biobank Assessment Centre > Verbal interview > Early life factors
Environment	20115-434	Country of Birth (non-UK origin)	USA	This is the country of birth as described by the participant to an interviewer. The question was only asked to participants who identified themselves as having been born outside of the United Kingdom / Republic of Ireland during the touchscreen questionnaire (~F1647~), however some participants then gave a location within the United Kingdom / Republic of Ireland (and have been coded here as such). Answers have been grouped by continent. Coding was performed after the assessment visit using the strings either selected or entered as free-text. Some of the free-text could not be mapped onto a region and these entries have been omitted from the dataset.	UK Biobank Assessment Centre > Verbal interview > Early life factors
Environment	20115-502	Country of Birth (non-UK origin)	Australia	This is the country of birth as described by the participant to an interviewer. The question was only asked to participants who identified themselves as having been born outside of the United Kingdom / Republic of Ireland during the touchscreen questionnaire (~F1647~), however some participants then gave a location within the United Kingdom / Republic of Ireland (and have been coded here as such). Answers have been grouped by continent. Coding was performed after the assessment visit using the strings either selected or entered as free-text. Some of the free-text could not be mapped onto a region and these entries have been omitted from the dataset.	UK Biobank Assessment Centre > Verbal interview > Early life factors
Environment	20115-505	Country of Birth (non-UK origin)	New Zealand	This is the country of birth as described by the participant to an interviewer. The question was only asked to participants who identified themselves as having been born outside of the United Kingdom / Republic of Ireland during the touchscreen questionnaire (~F1647~), however some participants then gave a location within the United Kingdom / Republic of Ireland (and have been coded here as such). Answers have been grouped by continent. Coding was performed after the assessment visit using the strings either selected or entered as free-text. Some of the free-text could not be mapped onto a region and these entries have been omitted from the dataset.	UK Biobank Assessment Centre > Verbal interview > Early life factors
Environment	20118-11	Home area population density - urban or rural	Scotland - Large Urban Area	The classification is derived by combining each participants home postcode with data generated from the 2001 census from the Office of National Statistics, using the Geoconvert tool from Census Dissemination Unit .	UK Biobank Assessment Centre > Recruitment > Reception
Environment	20118-12	Home area population density - urban or rural	Scotland - Other Urban Area	The classification is derived by combining each participants home postcode with data generated from the 2001 census from the Office of National Statistics, using the Geoconvert tool from Census Dissemination Unit .	UK Biobank Assessment Centre > Recruitment > Reception
Environment	20118-13	Home area population density - urban or rural	Scotland - Accessible Small Town	The classification is derived by combining each participants home postcode with data generated from the 2001 census from the Office of National Statistics, using the Geoconvert tool from Census Dissemination Unit .	UK Biobank Assessment Centre > Recruitment > Reception
Environment	20118-16	Home area population density - urban or rural	Scotland - Accessible Rural	The classification is derived by combining each participants home postcode with data generated from the 2001 census from the Office of National Statistics, using the Geoconvert tool from Census Dissemination Unit .	UK Biobank Assessment Centre > Recruitment > Reception
Environment	20118-5	Home area population density - urban or rural	England/Wales - Urban - less sparse	The classification is derived by combining each participants home postcode with data generated from the 2001 census from the Office of National Statistics, using the Geoconvert tool from Census Dissemination Unit .	UK Biobank Assessment Centre > Recruitment > Reception
Environment	20118-6	Home area population density - urban or rural	England/Wales - Town and Fringe - less sparse	The classification is derived by combining each participants home postcode with data generated from the 2001 census from the Office of National Statistics, using the Geoconvert tool from Census Dissemination Unit .	UK Biobank Assessment Centre > Recruitment > Reception
Environment	20118-7	Home area population density - urban or rural	England/Wales - Village - less sparse	The classification is derived by combining each participants home postcode with data generated from the 2001 census from the Office of National Statistics, using the Geoconvert tool from Census Dissemination Unit .	UK Biobank Assessment Centre > Recruitment > Reception
Environment	20118-8	Home area population density - urban or rural	England/Wales - Hamlet and Isolated Dwelling - less sparse	The classification is derived by combining each participants home postcode with data generated from the 2001 census from the Office of National Statistics, using the Geoconvert tool from Census Dissemination Unit .	UK Biobank Assessment Centre > Recruitment > Reception
Environment	21000-1	Ethnic background	White	This is an amalgam of sequential branching questions asked during the initial Assessment Centre visit as part of the touchscreen questionnaire. The question was dropped from the touchscreen protocol on 24/10/2016.	UK Biobank Assessment Centre > Touchscreen > Sociodemographics > Ethnicity
Environment	21000-1001	Ethnic background	British	This is an amalgam of sequential branching questions asked during the initial Assessment Centre visit as part of the touchscreen questionnaire. The question was dropped from the touchscreen protocol on 24/10/2016.	UK Biobank Assessment Centre > Touchscreen > Sociodemographics > Ethnicity
Environment	21000-1002	Ethnic background	Irish	This is an amalgam of sequential branching questions asked during the initial Assessment Centre visit as part of the touchscreen questionnaire. The question was dropped from the touchscreen protocol on 24/10/2016.	UK Biobank Assessment Centre > Touchscreen > Sociodemographics > Ethnicity
Environment	21000-1003	Ethnic background	Any other white background	This is an amalgam of sequential branching questions asked during the initial Assessment Centre visit as part of the touchscreen questionnaire. The question was dropped from the touchscreen protocol on 24/10/2016.	UK Biobank Assessment Centre > Touchscreen > Sociodemographics > Ethnicity
Environment	21000-6	Ethnic background	Other ethnic group	This is an amalgam of sequential branching questions asked during the initial Assessment Centre visit as part of the touchscreen questionnaire. The question was dropped from the touchscreen protocol on 24/10/2016.	UK Biobank Assessment Centre > Touchscreen > Sociodemographics > Ethnicity
Environment	2129-2129	Answered sexual history questions	NA	ACE touchscreen question "The next section contains questions about your sexual history. If you feel that a question is too sensitive, you can skip the question or skip the entire section if you prefer."	UK Biobank Assessment Centre > Touchscreen > Lifestyle and environment > Sexual factors
Environment	2159-2159	Ever had same-sex intercourse	NA	ACE touchscreen question "Have you ever had sexual intercourse with someone of the same sex?" If the participant activated the Help button they were shown the message: Sexual intercourse includes vaginal, oral or anal intercourse. ~F2159~ was collected from all participants except those who indicated they never had had sexual intercourse, as defined by their answers to ~F2139~	UK Biobank Assessment Centre > Touchscreen > Lifestyle and environment > Sexual factors
Environment	2188-2188	Long-standing illness, disability or infirmity	NA	ACE touchscreen question "Do you have any long-standing illness, disability or infirmity?"	UK Biobank Assessment Centre > Touchscreen > Health and medical history > General health
Environment	22006-22006	Genetic ethnic grouping	NA	Genetic ethnic group. Indicates samples who self-identified as 'White British' according to ~F21000~ and have very similar genetic ancestry based on a principal components analysis of the genotypes.	Genomics > Genotypes > Genotyping process and sample QC
Environment	22604-1	Work hours - lumped category	15 to less-than-20 hours	Participants were asked "On average, how many hours a week did you work?". They were able to select a lumped category or enter a precise number of hours. This field captures the results for participants who selected a lumped category.	Online follow-up > Work environment > Employment history
Environment	22604-2	Work hours - lumped category	20 to less-than-30 hours	Participants were asked "On average, how many hours a week did you work?". They were able to select a lumped category or enter a precise number of hours. This field captures the results for participants who selected a lumped category.	Online follow-up > Work environment > Employment history
Environment	22604-3	Work hours - lumped category	30 to 40 hours	Participants were asked "On average, how many hours a week did you work?". They were able to select a lumped category or enter a precise number of hours. This field captures the results for participants who selected a lumped category.	Online follow-up > Work environment > Employment history
Environment	22604-4	Work hours - lumped category	Over 40 hours	Participants were asked "On average, how many hours a week did you work?". They were able to select a lumped category or enter a precise number of hours. This field captures the results for participants who selected a lumped category.	Online follow-up > Work environment > Employment history
Environment	22606-0	Workplace very noisy	Rarely/never	Participant asked "Thinking about the place where you worked: Was it very noisy?" Participants were allowed to skip answering this question.	Online follow-up > Work environment > Employment history
Environment	22606-1	Workplace very noisy	Sometimes	Participant asked "Thinking about the place where you worked: Was it very noisy?" Participants were allowed to skip answering this question.	Online follow-up > Work environment > Employment history
Environment	22606-2	Workplace very noisy	Often	Participant asked "Thinking about the place where you worked: Was it very noisy?" Participants were allowed to skip answering this question.	Online follow-up > Work environment > Employment history
Environment	22607-0	Workplace very cold	Rarely/never	Participant asked "Thinking about the place where you worked: Was it very cold?" Participants were allowed to skip answering this question.	Online follow-up > Work environment > Employment history
Environment	22607-1	Workplace very cold	Sometimes	Participant asked "Thinking about the place where you worked: Was it very cold?" Participants were allowed to skip answering this question.	Online follow-up > Work environment > Employment history
Environment	22607-2	Workplace very cold	Often	Participant asked "Thinking about the place where you worked: Was it very cold?" Participants were allowed to skip answering this question.	Online follow-up > Work environment > Employment history
Environment	22608-0	Workplace very hot	Rarely/never	Participant asked "Thinking about the place where you worked: Was it very hot?" Participants were allowed to skip answering this question.	Online follow-up > Work environment > Employment history
Environment	22608-1	Workplace very hot	Sometimes	Participant asked "Thinking about the place where you worked: Was it very hot?" Participants were allowed to skip answering this question.	Online follow-up > Work environment > Employment history
Environment	22608-2	Workplace very hot	Often	Participant asked "Thinking about the place where you worked: Was it very hot?" Participants were allowed to skip answering this question.	Online follow-up > Work environment > Employment history
Environment	22609-0	Workplace very dusty	Rarely/never	Participant asked "Thinking about the place where you worked: Was it very dusty?" Participants were allowed to skip answering this question.	Online follow-up > Work environment > Employment history
Environment	22609-1	Workplace very dusty	Sometimes	Participant asked "Thinking about the place where you worked: Was it very dusty?" Participants were allowed to skip answering this question.	Online follow-up > Work environment > Employment history
Environment	22609-2	Workplace very dusty	Often	Participant asked "Thinking about the place where you worked: Was it very dusty?" Participants were allowed to skip answering this question.	Online follow-up > Work environment > Employment history
Environment	22610-0	Workplace full of chemical or other fumes	Rarely/never	Participant asked "Thinking about the place where you worked: Was it full of chemical or other fumes?" Participants were allowed to skip answering this question.	Online follow-up > Work environment > Employment history
Environment	22610-1	Workplace full of chemical or other fumes	Sometimes	Participant asked "Thinking about the place where you worked: Was it full of chemical or other fumes?" Participants were allowed to skip answering this question.	Online follow-up > Work environment > Employment history
Environment	22610-2	Workplace full of chemical or other fumes	Often	Participant asked "Thinking about the place where you worked: Was it full of chemical or other fumes?" Participants were allowed to skip answering this question.	Online follow-up > Work environment > Employment history
Environment	22611-0	Workplace had a lot of cigarette smoke from other people smoking	Rarely/never	Participant asked "Thinking about the place where you worked: Was there a lot of cigarette smoke from other people smoking?" Participants were allowed to skip answering this question.	Online follow-up > Work environment > Employment history
Environment	22611-1	Workplace had a lot of cigarette smoke from other people smoking	Sometimes	Participant asked "Thinking about the place where you worked: Was there a lot of cigarette smoke from other people smoking?" Participants were allowed to skip answering this question.	Online follow-up > Work environment > Employment history
Environment	22611-2	Workplace had a lot of cigarette smoke from other people smoking	Often	Participant asked "Thinking about the place where you worked: Was there a lot of cigarette smoke from other people smoking?" Participants were allowed to skip answering this question.	Online follow-up > Work environment > Employment history
Environment	22612-0	Worked with materials containing asbestos	Rarely/never	Participant asked "Thinking about the place where you worked: Did you work with materials containing asbestos?" Participants were allowed to skip answering this question.	Online follow-up > Work environment > Employment history
Environment	22612-1	Worked with materials containing asbestos	Sometimes	Participant asked "Thinking about the place where you worked: Did you work with materials containing asbestos?" Participants were allowed to skip answering this question.	Online follow-up > Work environment > Employment history
Environment	22612-2	Worked with materials containing asbestos	Often	Participant asked "Thinking about the place where you worked: Did you work with materials containing asbestos?" Participants were allowed to skip answering this question.	Online follow-up > Work environment > Employment history
Environment	22613-0	Worked with paints, thinners or glues	Rarely/never	Participant asked "Thinking about the place where you worked: Did you work with paints, thinners or glues?" Participants were allowed to skip answering this question.	Online follow-up > Work environment > Employment history
Environment	22613-1	Worked with paints, thinners or glues	Sometimes	Participant asked "Thinking about the place where you worked: Did you work with paints, thinners or glues?" Participants were allowed to skip answering this question.	Online follow-up > Work environment > Employment history
Environment	22613-2	Worked with paints, thinners or glues	Often	Participant asked "Thinking about the place where you worked: Did you work with paints, thinners or glues?" Participants were allowed to skip answering this question.	Online follow-up > Work environment > Employment history
Environment	22614-0	Worked with pesticides	Rarely/never	Participant asked "Thinking about the place where you worked: Did you work with pesticides?" Participants were allowed to skip answering this question.	Online follow-up > Work environment > Employment history
Environment	22614-1	Worked with pesticides	Sometimes	Participant asked "Thinking about the place where you worked: Did you work with pesticides?" Participants were allowed to skip answering this question.	Online follow-up > Work environment > Employment history
Environment	22614-2	Worked with pesticides	Often	Participant asked "Thinking about the place where you worked: Did you work with pesticides?" Participants were allowed to skip answering this question.	Online follow-up > Work environment > Employment history
Environment	22615-0	Workplace had a lot of diesel exhaust	Rarely/never	Participant asked "Thinking about the place where you worked: Was there a lot of diesel exhaust?" Participants were allowed to skip answering this question.	Online follow-up > Work environment > Employment history
Environment	22615-1	Workplace had a lot of diesel exhaust	Sometimes	Participant asked "Thinking about the place where you worked: Was there a lot of diesel exhaust?" Participants were allowed to skip answering this question.	Online follow-up > Work environment > Employment history
Environment	22615-2	Workplace had a lot of diesel exhaust	Often	Participant asked "Thinking about the place where you worked: Was there a lot of diesel exhaust?" Participants were allowed to skip answering this question.	Online follow-up > Work environment > Employment history
Environment	22620-0	Job involved shift work	No	Participants were asked: "Did you ever work shifts (day and/or night shifts) for this job?" Day-shifts were defined as work in nomal daytime hours or morning, afternoon or evening work. Night-shifts were defined as work for at least 3 hours between midnight and 5am.	Online follow-up > Work environment > Employment history
Environment	22620-1	Job involved shift work	Yes	Participants were asked: "Did you ever work shifts (day and/or night shifts) for this job?" Day-shifts were defined as work in nomal daytime hours or morning, afternoon or evening work. Night-shifts were defined as work for at least 3 hours between midnight and 5am.	Online follow-up > Work environment > Employment history
Environment	22630-0	Day shifts worked	Shift pattern was worked for some (but not all) of job	Participants were asked: "Which shift pattern(s) did you follow for this job?" Participants who indicated they worked day shifts were then asked: "Did you work day shifts for the whole of this job?" Day-shifts were defined as work in nomal daytime hours or morning, afternoon or evening work.	Online follow-up > Work environment > Employment history
Environment	22630-1	Day shifts worked	Shift pattern was worked for whole of job	Participants were asked: "Which shift pattern(s) did you follow for this job?" Participants who indicated they worked day shifts were then asked: "Did you work day shifts for the whole of this job?" Day-shifts were defined as work in nomal daytime hours or morning, afternoon or evening work.	Online follow-up > Work environment > Employment history
Environment	22630-9	Day shifts worked	This type of shift pattern was not worked during job	Participants were asked: "Which shift pattern(s) did you follow for this job?" Participants who indicated they worked day shifts were then asked: "Did you work day shifts for the whole of this job?" Day-shifts were defined as work in nomal daytime hours or morning, afternoon or evening work.	Online follow-up > Work environment > Employment history
Environment	22640-0	Mixture of day and night shifts worked	Shift pattern was worked for some (but not all) of job	Participants were asked: "Which shift pattern(s) did you follow for this job?" Participants who indicated they worked a mixture of day and night shifts were then asked: "Did you work a mixture of day and night shifts for the whole of this job?" Day-shifts were defined as work in nomal daytime hours or morning, afternoon or evening work. Night-shifts were defined as work for at least 3 hours between midnight and 5am.	Online follow-up > Work environment > Employment history
Environment	22640-1	Mixture of day and night shifts worked	Shift pattern was worked for whole of job	Participants were asked: "Which shift pattern(s) did you follow for this job?" Participants who indicated they worked a mixture of day and night shifts were then asked: "Did you work a mixture of day and night shifts for the whole of this job?" Day-shifts were defined as work in nomal daytime hours or morning, afternoon or evening work. Night-shifts were defined as work for at least 3 hours between midnight and 5am.	Online follow-up > Work environment > Employment history
Environment	22640-9	Mixture of day and night shifts worked	This type of shift pattern was not worked during job	Participants were asked: "Which shift pattern(s) did you follow for this job?" Participants who indicated they worked a mixture of day and night shifts were then asked: "Did you work a mixture of day and night shifts for the whole of this job?" Day-shifts were defined as work in nomal daytime hours or morning, afternoon or evening work. Night-shifts were defined as work for at least 3 hours between midnight and 5am.	Online follow-up > Work environment > Employment history
Environment	22650-0	Night shifts worked	Shift pattern was worked for some (but not all) of job	Participants were asked: "Which shift pattern(s) did you follow for this job?" Participants who indicated they worked night shifts were then asked: "Did you work night shifts for the whole of this job?" Night-shifts were defined as work for at least 3 hours between midnight and 5am.	Online follow-up > Work environment > Employment history
Environment	22650-1	Night shifts worked	Shift pattern was worked for whole of job	Participants were asked: "Which shift pattern(s) did you follow for this job?" Participants who indicated they worked night shifts were then asked: "Did you work night shifts for the whole of this job?" Night-shifts were defined as work for at least 3 hours between midnight and 5am.	Online follow-up > Work environment > Employment history
Environment	22650-9	Night shifts worked	This type of shift pattern was not worked during job	Participants were asked: "Which shift pattern(s) did you follow for this job?" Participants who indicated they worked night shifts were then asked: "Did you work night shifts for the whole of this job?" Night-shifts were defined as work for at least 3 hours between midnight and 5am.	Online follow-up > Work environment > Employment history
Environment	22660-101	Gap coding	Paid work for less than 15 hours per week on average or lasting less than 6 months	Participants were asked what they did in any periods when they were not working in paid employment for at least 20 hours each week. These periods were called "gaps".	Online follow-up > Work environment > Employment history
Environment	22660-102	Gap coding	Unpaid or voluntary work	Participants were asked what they did in any periods when they were not working in paid employment for at least 20 hours each week. These periods were called "gaps".	Online follow-up > Work environment > Employment history
Environment	22660-103	Gap coding	Full-time or part-time education	Participants were asked what they did in any periods when they were not working in paid employment for at least 20 hours each week. These periods were called "gaps".	Online follow-up > Work environment > Employment history
Environment	22660-105	Gap coding	Looking after the home and/or family	Participants were asked what they did in any periods when they were not working in paid employment for at least 20 hours each week. These periods were called "gaps".	Online follow-up > Work environment > Employment history
Environment	22660-106	Gap coding	Unable to work due to sickness or disability	Participants were asked what they did in any periods when they were not working in paid employment for at least 20 hours each week. These periods were called "gaps".	Online follow-up > Work environment > Employment history
Environment	22660-107	Gap coding	Unemployed	Participants were asked what they did in any periods when they were not working in paid employment for at least 20 hours each week. These periods were called "gaps".	Online follow-up > Work environment > Employment history
Environment	22660-108	Gap coding	Retired	Participants were asked what they did in any periods when they were not working in paid employment for at least 20 hours each week. These periods were called "gaps".	Online follow-up > Work environment > Employment history
Environment	24014-24014	Close to major road	NA	Indicator variable indicating whether a residential address is within 50 metres of a class 1 or 2 type road and/or within 100 metres of a class 0 road, based upon central road network. The Central road network is taken from Eurostreets version 3.1 digital road network (scale 1:10000), derived from the TeleAtlas MultiNet TM dataset for the year 2008. All roads of class 0, 1 and 2 (motorways, main roads of major importance and other main roads) were classified as major roads. Based upon local knowledge classes 3 and 4 (secondary roads and local connecting roads) were also classified as major roads.	Additional exposures > Local environment > Residential air pollution
Environment	2415-2415	Had major operations	NA	ACE touchscreen question "Have you had any major operations? (For example, operations that required an overnight stay in hospital)" If the participant activated the Help button they were shown the message: If you are unsure if you have had a 'major' operation select Do not know and you will be asked about this by an interviewer later during this visit. ~F2415~ is male question equivalent of female question ~F2844~	UK Biobank Assessment Centre > Touchscreen > Health and medical history > Operations
Environment	2473-2473	Other serious medical condition/disability diagnosed by doctor	NA	ACE touchscreen question "Has a doctor ever told you that you have had any other serious medical conditions or disabilities?" If the participant activated the Help button they were shown the message: If you are not sure if you have a serious illness or you are not sure that you have had one of the conditions listed previously, enter Do not know and you will be asked about this by an interviewer later in this visit.	UK Biobank Assessment Centre > Touchscreen > Health and medical history > Medical conditions
Environment	2844-2844	Had other major operations	NA	ACE touchscreen question "Have you had any other major operations? (for example, operations that required an overnight stay in hospital)" If the participant activated the Help button they were shown the message: If you are unsure if you have had a 'major' operation select Do not know and you will be asked about this by an interviewer later during this visit. The other refers to operations other than hysterectomy and bilateral oophorectomy.	UK Biobank Assessment Centre > Touchscreen > Health and medical history > Operations
Environment	2956-2956	General pain for 3+ months	NA	ACE touchscreen question "Have you had pains all over the body for more than 3 months?" ~F2956~ was collected from participants who indicated that in the last month they experienced pain all over the body that interfered with their usual activities, as defined by their answers to ~F6159~	UK Biobank Assessment Centre > Touchscreen > Health and medical history > Pain
Environment	3912-3912	Adopted father still alive	NA	ACE touchscreen question "Is your ADOPTED father still alive?" ~F3912~ was collected from participants who indicated they were adopted as a child, as defined by their answers to ~F1767~	UK Biobank Assessment Centre > Touchscreen > Family history
Environment	3942-3942	Adopted mother still alive	NA	ACE touchscreen question "Is your ADOPTED mother still alive?" ~F3942~ was collected from participants who indicated they were adopted as a child, as defined by their answers to ~F1767~	UK Biobank Assessment Centre > Touchscreen > Family history
Environment	40018-1	Death record format	IC Death Format (2011 and earlier)	Indicates the format of the data in which the original death record was supplied to UK Biobank.	Health-related outcomes > Death register
Environment	40018-19	Death record format	Scottish Morbidity Record (SMR) 99B - 2015	Indicates the format of the data in which the original death record was supplied to UK Biobank.	Health-related outcomes > Death register
Environment	40018-2	Death record format	IC Death Format (2012 onwards)	Indicates the format of the data in which the original death record was supplied to UK Biobank.	Health-related outcomes > Death register
Environment	41200-U211	Operative procedures - main OPCS4	U21.1 Magnetic resonance imaging NEC	This field is a summary of the main operation and procedure codes a participant has had recorded across all their hospital inpatient records. Operative procedures are coded according to the Office of Population Censuses and Surveys Classification of Interventions and Procedures, version 4 (OPCS-4). The corresponding date when each main procedure was first recorded in the inpatient data can be found in ~F41260~.	Health-related outcomes > Hospital inpatient > Summary Operations
Environment	41200-U212	Operative procedures - main OPCS4	U21.2 Computed tomography NEC	This field is a summary of the main operation and procedure codes a participant has had recorded across all their hospital inpatient records. Operative procedures are coded according to the Office of Population Censuses and Surveys Classification of Interventions and Procedures, version 4 (OPCS-4). The corresponding date when each main procedure was first recorded in the inpatient data can be found in ~F41260~.	Health-related outcomes > Hospital inpatient > Summary Operations
Environment	41200-U216	Operative procedures - main OPCS4	U21.6 Ultrasound scan NEC	This field is a summary of the main operation and procedure codes a participant has had recorded across all their hospital inpatient records. Operative procedures are coded according to the Office of Population Censuses and Surveys Classification of Interventions and Procedures, version 4 (OPCS-4). The corresponding date when each main procedure was first recorded in the inpatient data can be found in ~F41260~.	Health-related outcomes > Hospital inpatient > Summary Operations
Environment	41200-U548	Operative procedures - main OPCS4	U54.8 Other specified rehabilitation for other disorders	This field is a summary of the main operation and procedure codes a participant has had recorded across all their hospital inpatient records. Operative procedures are coded according to the Office of Population Censuses and Surveys Classification of Interventions and Procedures, version 4 (OPCS-4). The corresponding date when each main procedure was first recorded in the inpatient data can be found in ~F41260~.	Health-related outcomes > Hospital inpatient > Summary Operations
Environment	41200-X551	Operative procedures - main OPCS4	X55.1 Biopsy of lesion of unspecified organ	This field is a summary of the main operation and procedure codes a participant has had recorded across all their hospital inpatient records. Operative procedures are coded according to the Office of Population Censuses and Surveys Classification of Interventions and Procedures, version 4 (OPCS-4). The corresponding date when each main procedure was first recorded in the inpatient data can be found in ~F41260~.	Health-related outcomes > Hospital inpatient > Summary Operations
Environment	41200-X558	Operative procedures - main OPCS4	X55.8 Other specified other operations on unspecified organ	This field is a summary of the main operation and procedure codes a participant has had recorded across all their hospital inpatient records. Operative procedures are coded according to the Office of Population Censuses and Surveys Classification of Interventions and Procedures, version 4 (OPCS-4). The corresponding date when each main procedure was first recorded in the inpatient data can be found in ~F41260~.	Health-related outcomes > Hospital inpatient > Summary Operations
Environment	41200-X998	Operative procedures - main OPCS4	X99.8 No procedure performed	This field is a summary of the main operation and procedure codes a participant has had recorded across all their hospital inpatient records. Operative procedures are coded according to the Office of Population Censuses and Surveys Classification of Interventions and Procedures, version 4 (OPCS-4). The corresponding date when each main procedure was first recorded in the inpatient data can be found in ~F41260~.	Health-related outcomes > Hospital inpatient > Summary Operations
Environment	41200-X999	Operative procedures - main OPCS4	X99.9 Not known (procedure performed)	This field is a summary of the main operation and procedure codes a participant has had recorded across all their hospital inpatient records. Operative procedures are coded according to the Office of Population Censuses and Surveys Classification of Interventions and Procedures, version 4 (OPCS-4). The corresponding date when each main procedure was first recorded in the inpatient data can be found in ~F41260~.	Health-related outcomes > Hospital inpatient > Summary Operations
Environment	41214-1	Carer support indicators	Yes	This field is a summary of the distinct carer support indicator codes a participant has had recorded across all their episodes in hospital. The carer support indicator identifies whether a carer is available to the patient at their usual place of residence. This field corresponds to the field CARERSI on the HESIN table; see the Inpatient Data Dictionary (~R141140~) in ~L2000~ for information about the HESIN table. In order to conduct detailed analyses of this data using the source information, researchers will need to gain access to the HESIN table by adding ~F41259~ to their basket.	Health-related outcomes > Hospital inpatient > Summary Psychiatric
Environment	41214-2	Carer support indicators	No	This field is a summary of the distinct carer support indicator codes a participant has had recorded across all their episodes in hospital. The carer support indicator identifies whether a carer is available to the patient at their usual place of residence. This field corresponds to the field CARERSI on the HESIN table; see the Inpatient Data Dictionary (~R141140~) in ~L2000~ for information about the HESIN table. In order to conduct detailed analyses of this data using the source information, researchers will need to gain access to the HESIN table by adding ~F41259~ to their basket.	Health-related outcomes > Hospital inpatient > Summary Psychiatric
Environment	41215-0	Detention categories	Informal, not formally detained	This field is a summary of the distinct detention category codes a participant has had recorded in their hospital inpatient records. The detention category identifies the legislation under which the person was detained. This field corresponds to the field DETNCAT on the HESIN_PSYCH table; see the Inpatient Data Dictionary (~R141140~) in ~L2000~ for information about the HESIN_PSYCH table. In order to conduct detailed analyses of this data using the source information, researchers will need to gain access to the HESIN_PSYCH and HESIN tables by adding ~F41289~ and ~F41259~ to their basket.	Health-related outcomes > Hospital inpatient > Summary Psychiatric
Environment	41215-1	Detention categories	Formally detained under Part II, Mental Health Act 1983	This field is a summary of the distinct detention category codes a participant has had recorded in their hospital inpatient records. The detention category identifies the legislation under which the person was detained. This field corresponds to the field DETNCAT on the HESIN_PSYCH table; see the Inpatient Data Dictionary (~R141140~) in ~L2000~ for information about the HESIN_PSYCH table. In order to conduct detailed analyses of this data using the source information, researchers will need to gain access to the HESIN_PSYCH and HESIN tables by adding ~F41289~ and ~F41259~ to their basket.	Health-related outcomes > Hospital inpatient > Summary Psychiatric
Environment	41229-59898	PCT responsible for patient data	NOT APPLICABLE	This field is a summary of the distinct "Current PCT responsible for patient" codes a participant has had recorded in their hospital inpatient records. The PCT code identifies the administrative body with whom the patient is registered. This field corresponds to the field PCTCODE on the HESIN table; see the Inpatient Data Dictionary (~R141140~) in ~L2000~ for information about the HESIN table. In order to conduct detailed analyses of this data using the source information, researchers will need to gain access to the HESIN table by adding ~F41259~ to their basket.	Health-related outcomes > Hospital inpatient > Summary Administration
Environment	41229-5A3	PCT responsible for patient data	SOUTH GLOUCESTERSHIRE PCT	This field is a summary of the distinct "Current PCT responsible for patient" codes a participant has had recorded in their hospital inpatient records. The PCT code identifies the administrative body with whom the patient is registered. This field corresponds to the field PCTCODE on the HESIN table; see the Inpatient Data Dictionary (~R141140~) in ~L2000~ for information about the HESIN table. In order to conduct detailed analyses of this data using the source information, researchers will need to gain access to the HESIN table by adding ~F41259~ to their basket.	Health-related outcomes > Hospital inpatient > Summary Administration
Environment	41229-5A5	PCT responsible for patient data	KINGSTON PCT	This field is a summary of the distinct "Current PCT responsible for patient" codes a participant has had recorded in their hospital inpatient records. The PCT code identifies the administrative body with whom the patient is registered. This field corresponds to the field PCTCODE on the HESIN table; see the Inpatient Data Dictionary (~R141140~) in ~L2000~ for information about the HESIN table. In order to conduct detailed analyses of this data using the source information, researchers will need to gain access to the HESIN table by adding ~F41259~ to their basket.	Health-related outcomes > Hospital inpatient > Summary Administration
Environment	41229-5A7	PCT responsible for patient data	BROMLEY PCT	This field is a summary of the distinct "Current PCT responsible for patient" codes a participant has had recorded in their hospital inpatient records. The PCT code identifies the administrative body with whom the patient is registered. This field corresponds to the field PCTCODE on the HESIN table; see the Inpatient Data Dictionary (~R141140~) in ~L2000~ for information about the HESIN table. In order to conduct detailed analyses of this data using the source information, researchers will need to gain access to the HESIN table by adding ~F41259~ to their basket.	Health-related outcomes > Hospital inpatient > Summary Administration
Environment	41229-5A8	PCT responsible for patient data	GREENWICH TEACHING PCT	This field is a summary of the distinct "Current PCT responsible for patient" codes a participant has had recorded in their hospital inpatient records. The PCT code identifies the administrative body with whom the patient is registered. This field corresponds to the field PCTCODE on the HESIN table; see the Inpatient Data Dictionary (~R141140~) in ~L2000~ for information about the HESIN table. In order to conduct detailed analyses of this data using the source information, researchers will need to gain access to the HESIN table by adding ~F41259~ to their basket.	Health-related outcomes > Hospital inpatient > Summary Administration
Environment	41229-5AT	PCT responsible for patient data	HILLINGDON PCT	This field is a summary of the distinct "Current PCT responsible for patient" codes a participant has had recorded in their hospital inpatient records. The PCT code identifies the administrative body with whom the patient is registered. This field corresponds to the field PCTCODE on the HESIN table; see the Inpatient Data Dictionary (~R141140~) in ~L2000~ for information about the HESIN table. In order to conduct detailed analyses of this data using the source information, researchers will need to gain access to the HESIN table by adding ~F41259~ to their basket.	Health-related outcomes > Hospital inpatient > Summary Administration
Environment	41229-5C3	PCT responsible for patient data	CITY AND HACKNEY TEACHING PCT	This field is a summary of the distinct "Current PCT responsible for patient" codes a participant has had recorded in their hospital inpatient records. The PCT code identifies the administrative body with whom the patient is registered. This field corresponds to the field PCTCODE on the HESIN table; see the Inpatient Data Dictionary (~R141140~) in ~L2000~ for information about the HESIN table. In order to conduct detailed analyses of this data using the source information, researchers will need to gain access to the HESIN table by adding ~F41259~ to their basket.	Health-related outcomes > Hospital inpatient > Summary Administration
Environment	41229-5C4	PCT responsible for patient data	TOWER HAMLETS PCT	This field is a summary of the distinct "Current PCT responsible for patient" codes a participant has had recorded in their hospital inpatient records. The PCT code identifies the administrative body with whom the patient is registered. This field corresponds to the field PCTCODE on the HESIN table; see the Inpatient Data Dictionary (~R141140~) in ~L2000~ for information about the HESIN table. In order to conduct detailed analyses of this data using the source information, researchers will need to gain access to the HESIN table by adding ~F41259~ to their basket.	Health-related outcomes > Hospital inpatient > Summary Administration
Environment	41229-5CC	PCT responsible for patient data	BLACKBURN WITH DARWEN PCT	This field is a summary of the distinct "Current PCT responsible for patient" codes a participant has had recorded in their hospital inpatient records. The PCT code identifies the administrative body with whom the patient is registered. This field corresponds to the field PCTCODE on the HESIN table; see the Inpatient Data Dictionary (~R141140~) in ~L2000~ for information about the HESIN table. In order to conduct detailed analyses of this data using the source information, researchers will need to gain access to the HESIN table by adding ~F41259~ to their basket.	Health-related outcomes > Hospital inpatient > Summary Administration
Environment	41229-5D7	PCT responsible for patient data	NEWCASTLE PCT	This field is a summary of the distinct "Current PCT responsible for patient" codes a participant has had recorded in their hospital inpatient records. The PCT code identifies the administrative body with whom the patient is registered. This field corresponds to the field PCTCODE on the HESIN table; see the Inpatient Data Dictionary (~R141140~) in ~L2000~ for information about the HESIN table. In order to conduct detailed analyses of this data using the source information, researchers will need to gain access to the HESIN table by adding ~F41259~ to their basket.	Health-related outcomes > Hospital inpatient > Summary Administration
Environment	41229-5D8	PCT responsible for patient data	NORTH TYNESIDE PCT	This field is a summary of the distinct "Current PCT responsible for patient" codes a participant has had recorded in their hospital inpatient records. The PCT code identifies the administrative body with whom the patient is registered. This field corresponds to the field PCTCODE on the HESIN table; see the Inpatient Data Dictionary (~R141140~) in ~L2000~ for information about the HESIN table. In order to conduct detailed analyses of this data using the source information, researchers will need to gain access to the HESIN table by adding ~F41259~ to their basket.	Health-related outcomes > Hospital inpatient > Summary Administration
Environment	41229-5D9	PCT responsible for patient data	HARTLEPOOL PCT	This field is a summary of the distinct "Current PCT responsible for patient" codes a participant has had recorded in their hospital inpatient records. The PCT code identifies the administrative body with whom the patient is registered. This field corresponds to the field PCTCODE on the HESIN table; see the Inpatient Data Dictionary (~R141140~) in ~L2000~ for information about the HESIN table. In order to conduct detailed analyses of this data using the source information, researchers will need to gain access to the HESIN table by adding ~F41259~ to their basket.	Health-related outcomes > Hospital inpatient > Summary Administration
Environment	41229-5E1	PCT responsible for patient data	STOCKTON-ON-TEES TEACHING PCT	This field is a summary of the distinct "Current PCT responsible for patient" codes a participant has had recorded in their hospital inpatient records. The PCT code identifies the administrative body with whom the patient is registered. This field corresponds to the field PCTCODE on the HESIN table; see the Inpatient Data Dictionary (~R141140~) in ~L2000~ for information about the HESIN table. In order to conduct detailed analyses of this data using the source information, researchers will need to gain access to the HESIN table by adding ~F41259~ to their basket.	Health-related outcomes > Hospital inpatient > Summary Administration
Environment	41229-5ET	PCT responsible for patient data	BASSETLAW PCT	This field is a summary of the distinct "Current PCT responsible for patient" codes a participant has had recorded in their hospital inpatient records. The PCT code identifies the administrative body with whom the patient is registered. This field corresponds to the field PCTCODE on the HESIN table; see the Inpatient Data Dictionary (~R141140~) in ~L2000~ for information about the HESIN table. In order to conduct detailed analyses of this data using the source information, researchers will need to gain access to the HESIN table by adding ~F41259~ to their basket.	Health-related outcomes > Hospital inpatient > Summary Administration
Environment	41229-5F5	PCT responsible for patient data	SALFORD PCT	This field is a summary of the distinct "Current PCT responsible for patient" codes a participant has had recorded in their hospital inpatient records. The PCT code identifies the administrative body with whom the patient is registered. This field corresponds to the field PCTCODE on the HESIN table; see the Inpatient Data Dictionary (~R141140~) in ~L2000~ for information about the HESIN table. In order to conduct detailed analyses of this data using the source information, researchers will need to gain access to the HESIN table by adding ~F41259~ to their basket.	Health-related outcomes > Hospital inpatient > Summary Administration
Environment	41229-5F7	PCT responsible for patient data	STOCKPORT PCT	This field is a summary of the distinct "Current PCT responsible for patient" codes a participant has had recorded in their hospital inpatient records. The PCT code identifies the administrative body with whom the patient is registered. This field corresponds to the field PCTCODE on the HESIN table; see the Inpatient Data Dictionary (~R141140~) in ~L2000~ for information about the HESIN table. In order to conduct detailed analyses of this data using the source information, researchers will need to gain access to the HESIN table by adding ~F41259~ to their basket.	Health-related outcomes > Hospital inpatient > Summary Administration
Environment	41229-5FL	PCT responsible for patient data	BATH AND NORTH EAST SOMERSET PCT	This field is a summary of the distinct "Current PCT responsible for patient" codes a participant has had recorded in their hospital inpatient records. The PCT code identifies the administrative body with whom the patient is registered. This field corresponds to the field PCTCODE on the HESIN table; see the Inpatient Data Dictionary (~R141140~) in ~L2000~ for information about the HESIN table. In order to conduct detailed analyses of this data using the source information, researchers will need to gain access to the HESIN table by adding ~F41259~ to their basket.	Health-related outcomes > Hospital inpatient > Summary Administration
Environment	41229-5H1	PCT responsible for patient data	HAMMERSMITH AND FULHAM PCT	This field is a summary of the distinct "Current PCT responsible for patient" codes a participant has had recorded in their hospital inpatient records. The PCT code identifies the administrative body with whom the patient is registered. This field corresponds to the field PCTCODE on the HESIN table; see the Inpatient Data Dictionary (~R141140~) in ~L2000~ for information about the HESIN table. In order to conduct detailed analyses of this data using the source information, researchers will need to gain access to the HESIN table by adding ~F41259~ to their basket.	Health-related outcomes > Hospital inpatient > Summary Administration
Environment	41229-5H8	PCT responsible for patient data	ROTHERHAM PCT	This field is a summary of the distinct "Current PCT responsible for patient" codes a participant has had recorded in their hospital inpatient records. The PCT code identifies the administrative body with whom the patient is registered. This field corresponds to the field PCTCODE on the HESIN table; see the Inpatient Data Dictionary (~R141140~) in ~L2000~ for information about the HESIN table. In order to conduct detailed analyses of this data using the source information, researchers will need to gain access to the HESIN table by adding ~F41259~ to their basket.	Health-related outcomes > Hospital inpatient > Summary Administration
Environment	41229-5HG	PCT responsible for patient data	ASHTON, LEIGH AND WIGAN PCT	This field is a summary of the distinct "Current PCT responsible for patient" codes a participant has had recorded in their hospital inpatient records. The PCT code identifies the administrative body with whom the patient is registered. This field corresponds to the field PCTCODE on the HESIN table; see the Inpatient Data Dictionary (~R141140~) in ~L2000~ for information about the HESIN table. In order to conduct detailed analyses of this data using the source information, researchers will need to gain access to the HESIN table by adding ~F41259~ to their basket.	Health-related outcomes > Hospital inpatient > Summary Administration
Environment	41229-5HQ	PCT responsible for patient data	BOLTON PCT	This field is a summary of the distinct "Current PCT responsible for patient" codes a participant has had recorded in their hospital inpatient records. The PCT code identifies the administrative body with whom the patient is registered. This field corresponds to the field PCTCODE on the HESIN table; see the Inpatient Data Dictionary (~R141140~) in ~L2000~ for information about the HESIN table. In order to conduct detailed analyses of this data using the source information, researchers will need to gain access to the HESIN table by adding ~F41259~ to their basket.	Health-related outcomes > Hospital inpatient > Summary Administration
Environment	41229-5HX	PCT responsible for patient data	EALING PCT	This field is a summary of the distinct "Current PCT responsible for patient" codes a participant has had recorded in their hospital inpatient records. The PCT code identifies the administrative body with whom the patient is registered. This field corresponds to the field PCTCODE on the HESIN table; see the Inpatient Data Dictionary (~R141140~) in ~L2000~ for information about the HESIN table. In order to conduct detailed analyses of this data using the source information, researchers will need to gain access to the HESIN table by adding ~F41259~ to their basket.	Health-related outcomes > Hospital inpatient > Summary Administration
Environment	41229-5HY	PCT responsible for patient data	HOUNSLOW PCT	This field is a summary of the distinct "Current PCT responsible for patient" codes a participant has had recorded in their hospital inpatient records. The PCT code identifies the administrative body with whom the patient is registered. This field corresponds to the field PCTCODE on the HESIN table; see the Inpatient Data Dictionary (~R141140~) in ~L2000~ for information about the HESIN table. In order to conduct detailed analyses of this data using the source information, researchers will need to gain access to the HESIN table by adding ~F41259~ to their basket.	Health-related outcomes > Hospital inpatient > Summary Administration
Environment	41229-5J2	PCT responsible for patient data	WARRINGTON PCT	This field is a summary of the distinct "Current PCT responsible for patient" codes a participant has had recorded in their hospital inpatient records. The PCT code identifies the administrative body with whom the patient is registered. This field corresponds to the field PCTCODE on the HESIN table; see the Inpatient Data Dictionary (~R141140~) in ~L2000~ for information about the HESIN table. In order to conduct detailed analyses of this data using the source information, researchers will need to gain access to the HESIN table by adding ~F41259~ to their basket.	Health-related outcomes > Hospital inpatient > Summary Administration
Environment	41229-5J4	PCT responsible for patient data	KNOWSLEY PCT	This field is a summary of the distinct "Current PCT responsible for patient" codes a participant has had recorded in their hospital inpatient records. The PCT code identifies the administrative body with whom the patient is registered. This field corresponds to the field PCTCODE on the HESIN table; see the Inpatient Data Dictionary (~R141140~) in ~L2000~ for information about the HESIN table. In order to conduct detailed analyses of this data using the source information, researchers will need to gain access to the HESIN table by adding ~F41259~ to their basket.	Health-related outcomes > Hospital inpatient > Summary Administration
Environment	41229-5J6	PCT responsible for patient data	CALDERDALE PCT	This field is a summary of the distinct "Current PCT responsible for patient" codes a participant has had recorded in their hospital inpatient records. The PCT code identifies the administrative body with whom the patient is registered. This field corresponds to the field PCTCODE on the HESIN table; see the Inpatient Data Dictionary (~R141140~) in ~L2000~ for information about the HESIN table. In order to conduct detailed analyses of this data using the source information, researchers will need to gain access to the HESIN table by adding ~F41259~ to their basket.	Health-related outcomes > Hospital inpatient > Summary Administration
Environment	41229-5J9	PCT responsible for patient data	DARLINGTON PCT	This field is a summary of the distinct "Current PCT responsible for patient" codes a participant has had recorded in their hospital inpatient records. The PCT code identifies the administrative body with whom the patient is registered. This field corresponds to the field PCTCODE on the HESIN table; see the Inpatient Data Dictionary (~R141140~) in ~L2000~ for information about the HESIN table. In order to conduct detailed analyses of this data using the source information, researchers will need to gain access to the HESIN table by adding ~F41259~ to their basket.	Health-related outcomes > Hospital inpatient > Summary Administration
Environment	41229-5JE	PCT responsible for patient data	BARNSLEY PCT	This field is a summary of the distinct "Current PCT responsible for patient" codes a participant has had recorded in their hospital inpatient records. The PCT code identifies the administrative body with whom the patient is registered. This field corresponds to the field PCTCODE on the HESIN table; see the Inpatient Data Dictionary (~R141140~) in ~L2000~ for information about the HESIN table. In order to conduct detailed analyses of this data using the source information, researchers will need to gain access to the HESIN table by adding ~F41259~ to their basket.	Health-related outcomes > Hospital inpatient > Summary Administration
Environment	41229-5JX	PCT responsible for patient data	BURY PCT	This field is a summary of the distinct "Current PCT responsible for patient" codes a participant has had recorded in their hospital inpatient records. The PCT code identifies the administrative body with whom the patient is registered. This field corresponds to the field PCTCODE on the HESIN table; see the Inpatient Data Dictionary (~R141140~) in ~L2000~ for information about the HESIN table. In order to conduct detailed analyses of this data using the source information, researchers will need to gain access to the HESIN table by adding ~F41259~ to their basket.	Health-related outcomes > Hospital inpatient > Summary Administration
Environment	41229-5K5	PCT responsible for patient data	BRENT TEACHING PCT	This field is a summary of the distinct "Current PCT responsible for patient" codes a participant has had recorded in their hospital inpatient records. The PCT code identifies the administrative body with whom the patient is registered. This field corresponds to the field PCTCODE on the HESIN table; see the Inpatient Data Dictionary (~R141140~) in ~L2000~ for information about the HESIN table. In order to conduct detailed analyses of this data using the source information, researchers will need to gain access to the HESIN table by adding ~F41259~ to their basket.	Health-related outcomes > Hospital inpatient > Summary Administration
Environment	41229-5K6	PCT responsible for patient data	HARROW PCT	This field is a summary of the distinct "Current PCT responsible for patient" codes a participant has had recorded in their hospital inpatient records. The PCT code identifies the administrative body with whom the patient is registered. This field corresponds to the field PCTCODE on the HESIN table; see the Inpatient Data Dictionary (~R141140~) in ~L2000~ for information about the HESIN table. In order to conduct detailed analyses of this data using the source information, researchers will need to gain access to the HESIN table by adding ~F41259~ to their basket.	Health-related outcomes > Hospital inpatient > Summary Administration
Environment	41229-5K7	PCT responsible for patient data	CAMDEN PCT	This field is a summary of the distinct "Current PCT responsible for patient" codes a participant has had recorded in their hospital inpatient records. The PCT code identifies the administrative body with whom the patient is registered. This field corresponds to the field PCTCODE on the HESIN table; see the Inpatient Data Dictionary (~R141140~) in ~L2000~ for information about the HESIN table. In order to conduct detailed analyses of this data using the source information, researchers will need to gain access to the HESIN table by adding ~F41259~ to their basket.	Health-related outcomes > Hospital inpatient > Summary Administration
Environment	41229-5K8	PCT responsible for patient data	ISLINGTON PCT	This field is a summary of the distinct "Current PCT responsible for patient" codes a participant has had recorded in their hospital inpatient records. The PCT code identifies the administrative body with whom the patient is registered. This field corresponds to the field PCTCODE on the HESIN table; see the Inpatient Data Dictionary (~R141140~) in ~L2000~ for information about the HESIN table. In order to conduct detailed analyses of this data using the source information, researchers will need to gain access to the HESIN table by adding ~F41259~ to their basket.	Health-related outcomes > Hospital inpatient > Summary Administration
Environment	41229-5K9	PCT responsible for patient data	CROYDON PCT	This field is a summary of the distinct "Current PCT responsible for patient" codes a participant has had recorded in their hospital inpatient records. The PCT code identifies the administrative body with whom the patient is registered. This field corresponds to the field PCTCODE on the HESIN table; see the Inpatient Data Dictionary (~R141140~) in ~L2000~ for information about the HESIN table. In order to conduct detailed analyses of this data using the source information, researchers will need to gain access to the HESIN table by adding ~F41259~ to their basket.	Health-related outcomes > Hospital inpatient > Summary Administration
Environment	41229-5KF	PCT responsible for patient data	GATESHEAD PCT	This field is a summary of the distinct "Current PCT responsible for patient" codes a participant has had recorded in their hospital inpatient records. The PCT code identifies the administrative body with whom the patient is registered. This field corresponds to the field PCTCODE on the HESIN table; see the Inpatient Data Dictionary (~R141140~) in ~L2000~ for information about the HESIN table. In order to conduct detailed analyses of this data using the source information, researchers will need to gain access to the HESIN table by adding ~F41259~ to their basket.	Health-related outcomes > Hospital inpatient > Summary Administration
Environment	41229-5KG	PCT responsible for patient data	SOUTH TYNESIDE PCT	This field is a summary of the distinct "Current PCT responsible for patient" codes a participant has had recorded in their hospital inpatient records. The PCT code identifies the administrative body with whom the patient is registered. This field corresponds to the field PCTCODE on the HESIN table; see the Inpatient Data Dictionary (~R141140~) in ~L2000~ for information about the HESIN table. In order to conduct detailed analyses of this data using the source information, researchers will need to gain access to the HESIN table by adding ~F41259~ to their basket.	Health-related outcomes > Hospital inpatient > Summary Administration
Environment	41229-5KL	PCT responsible for patient data	SUNDERLAND TEACHING PCT	This field is a summary of the distinct "Current PCT responsible for patient" codes a participant has had recorded in their hospital inpatient records. The PCT code identifies the administrative body with whom the patient is registered. This field corresponds to the field PCTCODE on the HESIN table; see the Inpatient Data Dictionary (~R141140~) in ~L2000~ for information about the HESIN table. In order to conduct detailed analyses of this data using the source information, researchers will need to gain access to the HESIN table by adding ~F41259~ to their basket.	Health-related outcomes > Hospital inpatient > Summary Administration
Environment	41229-5KM	PCT responsible for patient data	MIDDLESBROUGH PCT	This field is a summary of the distinct "Current PCT responsible for patient" codes a participant has had recorded in their hospital inpatient records. The PCT code identifies the administrative body with whom the patient is registered. This field corresponds to the field PCTCODE on the HESIN table; see the Inpatient Data Dictionary (~R141140~) in ~L2000~ for information about the HESIN table. In order to conduct detailed analyses of this data using the source information, researchers will need to gain access to the HESIN table by adding ~F41259~ to their basket.	Health-related outcomes > Hospital inpatient > Summary Administration
Environment	41229-5LA	PCT responsible for patient data	KENSINGTON AND CHELSEA PCT	This field is a summary of the distinct "Current PCT responsible for patient" codes a participant has had recorded in their hospital inpatient records. The PCT code identifies the administrative body with whom the patient is registered. This field corresponds to the field PCTCODE on the HESIN table; see the Inpatient Data Dictionary (~R141140~) in ~L2000~ for information about the HESIN table. In order to conduct detailed analyses of this data using the source information, researchers will need to gain access to the HESIN table by adding ~F41259~ to their basket.	Health-related outcomes > Hospital inpatient > Summary Administration
Environment	41229-5LC	PCT responsible for patient data	WESTMINSTER PCT	This field is a summary of the distinct "Current PCT responsible for patient" codes a participant has had recorded in their hospital inpatient records. The PCT code identifies the administrative body with whom the patient is registered. This field corresponds to the field PCTCODE on the HESIN table; see the Inpatient Data Dictionary (~R141140~) in ~L2000~ for information about the HESIN table. In order to conduct detailed analyses of this data using the source information, researchers will need to gain access to the HESIN table by adding ~F41259~ to their basket.	Health-related outcomes > Hospital inpatient > Summary Administration
Environment	41229-5LD	PCT responsible for patient data	LAMBETH PCT	This field is a summary of the distinct "Current PCT responsible for patient" codes a participant has had recorded in their hospital inpatient records. The PCT code identifies the administrative body with whom the patient is registered. This field corresponds to the field PCTCODE on the HESIN table; see the Inpatient Data Dictionary (~R141140~) in ~L2000~ for information about the HESIN table. In order to conduct detailed analyses of this data using the source information, researchers will need to gain access to the HESIN table by adding ~F41259~ to their basket.	Health-related outcomes > Hospital inpatient > Summary Administration
Environment	41229-5LE	PCT responsible for patient data	SOUTHWARK PCT	This field is a summary of the distinct "Current PCT responsible for patient" codes a participant has had recorded in their hospital inpatient records. The PCT code identifies the administrative body with whom the patient is registered. This field corresponds to the field PCTCODE on the HESIN table; see the Inpatient Data Dictionary (~R141140~) in ~L2000~ for information about the HESIN table. In order to conduct detailed analyses of this data using the source information, researchers will need to gain access to the HESIN table by adding ~F41259~ to their basket.	Health-related outcomes > Hospital inpatient > Summary Administration
Environment	41229-5LF	PCT responsible for patient data	LEWISHAM PCT	This field is a summary of the distinct "Current PCT responsible for patient" codes a participant has had recorded in their hospital inpatient records. The PCT code identifies the administrative body with whom the patient is registered. This field corresponds to the field PCTCODE on the HESIN table; see the Inpatient Data Dictionary (~R141140~) in ~L2000~ for information about the HESIN table. In order to conduct detailed analyses of this data using the source information, researchers will need to gain access to the HESIN table by adding ~F41259~ to their basket.	Health-related outcomes > Hospital inpatient > Summary Administration
Environment	41229-5LG	PCT responsible for patient data	WANDSWORTH PCT	This field is a summary of the distinct "Current PCT responsible for patient" codes a participant has had recorded in their hospital inpatient records. The PCT code identifies the administrative body with whom the patient is registered. This field corresponds to the field PCTCODE on the HESIN table; see the Inpatient Data Dictionary (~R141140~) in ~L2000~ for information about the HESIN table. In order to conduct detailed analyses of this data using the source information, researchers will need to gain access to the HESIN table by adding ~F41259~ to their basket.	Health-related outcomes > Hospital inpatient > Summary Administration
Environment	41229-5M1	PCT responsible for patient data	SOUTH BIRMINGHAM PCT	This field is a summary of the distinct "Current PCT responsible for patient" codes a participant has had recorded in their hospital inpatient records. The PCT code identifies the administrative body with whom the patient is registered. This field corresponds to the field PCTCODE on the HESIN table; see the Inpatient Data Dictionary (~R141140~) in ~L2000~ for information about the HESIN table. In order to conduct detailed analyses of this data using the source information, researchers will need to gain access to the HESIN table by adding ~F41259~ to their basket.	Health-related outcomes > Hospital inpatient > Summary Administration
Environment	41229-5M2	PCT responsible for patient data	SHROPSHIRE COUNTY PCT	This field is a summary of the distinct "Current PCT responsible for patient" codes a participant has had recorded in their hospital inpatient records. The PCT code identifies the administrative body with whom the patient is registered. This field corresponds to the field PCTCODE on the HESIN table; see the Inpatient Data Dictionary (~R141140~) in ~L2000~ for information about the HESIN table. In order to conduct detailed analyses of this data using the source information, researchers will need to gain access to the HESIN table by adding ~F41259~ to their basket.	Health-related outcomes > Hospital inpatient > Summary Administration
Environment	41229-5M3	PCT responsible for patient data	WALSALL TEACHING PCT	This field is a summary of the distinct "Current PCT responsible for patient" codes a participant has had recorded in their hospital inpatient records. The PCT code identifies the administrative body with whom the patient is registered. This field corresponds to the field PCTCODE on the HESIN table; see the Inpatient Data Dictionary (~R141140~) in ~L2000~ for information about the HESIN table. In order to conduct detailed analyses of this data using the source information, researchers will need to gain access to the HESIN table by adding ~F41259~ to their basket.	Health-related outcomes > Hospital inpatient > Summary Administration
Environment	41229-5M6	PCT responsible for patient data	RICHMOND AND TWICKENHAM PCT	This field is a summary of the distinct "Current PCT responsible for patient" codes a participant has had recorded in their hospital inpatient records. The PCT code identifies the administrative body with whom the patient is registered. This field corresponds to the field PCTCODE on the HESIN table; see the Inpatient Data Dictionary (~R141140~) in ~L2000~ for information about the HESIN table. In order to conduct detailed analyses of this data using the source information, researchers will need to gain access to the HESIN table by adding ~F41259~ to their basket.	Health-related outcomes > Hospital inpatient > Summary Administration
Environment	41229-5M7	PCT responsible for patient data	SUTTON AND MERTON PCT	This field is a summary of the distinct "Current PCT responsible for patient" codes a participant has had recorded in their hospital inpatient records. The PCT code identifies the administrative body with whom the patient is registered. This field corresponds to the field PCTCODE on the HESIN table; see the Inpatient Data Dictionary (~R141140~) in ~L2000~ for information about the HESIN table. In order to conduct detailed analyses of this data using the source information, researchers will need to gain access to the HESIN table by adding ~F41259~ to their basket.	Health-related outcomes > Hospital inpatient > Summary Administration
Environment	41229-5M8	PCT responsible for patient data	NORTH SOMERSET PCT	This field is a summary of the distinct "Current PCT responsible for patient" codes a participant has had recorded in their hospital inpatient records. The PCT code identifies the administrative body with whom the patient is registered. This field corresponds to the field PCTCODE on the HESIN table; see the Inpatient Data Dictionary (~R141140~) in ~L2000~ for information about the HESIN table. In order to conduct detailed analyses of this data using the source information, researchers will need to gain access to the HESIN table by adding ~F41259~ to their basket.	Health-related outcomes > Hospital inpatient > Summary Administration
Environment	41229-5MX	PCT responsible for patient data	HEART OF BIRMINGHAM TEACHING PCT	This field is a summary of the distinct "Current PCT responsible for patient" codes a participant has had recorded in their hospital inpatient records. The PCT code identifies the administrative body with whom the patient is registered. This field corresponds to the field PCTCODE on the HESIN table; see the Inpatient Data Dictionary (~R141140~) in ~L2000~ for information about the HESIN table. In order to conduct detailed analyses of this data using the source information, researchers will need to gain access to the HESIN table by adding ~F41259~ to their basket.	Health-related outcomes > Hospital inpatient > Summary Administration
Environment	41229-5N1	PCT responsible for patient data	LEEDS PCT	This field is a summary of the distinct "Current PCT responsible for patient" codes a participant has had recorded in their hospital inpatient records. The PCT code identifies the administrative body with whom the patient is registered. This field corresponds to the field PCTCODE on the HESIN table; see the Inpatient Data Dictionary (~R141140~) in ~L2000~ for information about the HESIN table. In order to conduct detailed analyses of this data using the source information, researchers will need to gain access to the HESIN table by adding ~F41259~ to their basket.	Health-related outcomes > Hospital inpatient > Summary Administration
Environment	41229-5N2	PCT responsible for patient data	KIRKLEES PCT	This field is a summary of the distinct "Current PCT responsible for patient" codes a participant has had recorded in their hospital inpatient records. The PCT code identifies the administrative body with whom the patient is registered. This field corresponds to the field PCTCODE on the HESIN table; see the Inpatient Data Dictionary (~R141140~) in ~L2000~ for information about the HESIN table. In order to conduct detailed analyses of this data using the source information, researchers will need to gain access to the HESIN table by adding ~F41259~ to their basket.	Health-related outcomes > Hospital inpatient > Summary Administration
Environment	41229-5N3	PCT responsible for patient data	WAKEFIELD DISTRICT PCT	This field is a summary of the distinct "Current PCT responsible for patient" codes a participant has had recorded in their hospital inpatient records. The PCT code identifies the administrative body with whom the patient is registered. This field corresponds to the field PCTCODE on the HESIN table; see the Inpatient Data Dictionary (~R141140~) in ~L2000~ for information about the HESIN table. In order to conduct detailed analyses of this data using the source information, researchers will need to gain access to the HESIN table by adding ~F41259~ to their basket.	Health-related outcomes > Hospital inpatient > Summary Administration
Environment	41229-5N4	PCT responsible for patient data	SHEFFIELD PCT	This field is a summary of the distinct "Current PCT responsible for patient" codes a participant has had recorded in their hospital inpatient records. The PCT code identifies the administrative body with whom the patient is registered. This field corresponds to the field PCTCODE on the HESIN table; see the Inpatient Data Dictionary (~R141140~) in ~L2000~ for information about the HESIN table. In order to conduct detailed analyses of this data using the source information, researchers will need to gain access to the HESIN table by adding ~F41259~ to their basket.	Health-related outcomes > Hospital inpatient > Summary Administration
Environment	41229-5N5	PCT responsible for patient data	DONCASTER PCT	This field is a summary of the distinct "Current PCT responsible for patient" codes a participant has had recorded in their hospital inpatient records. The PCT code identifies the administrative body with whom the patient is registered. This field corresponds to the field PCTCODE on the HESIN table; see the Inpatient Data Dictionary (~R141140~) in ~L2000~ for information about the HESIN table. In order to conduct detailed analyses of this data using the source information, researchers will need to gain access to the HESIN table by adding ~F41259~ to their basket.	Health-related outcomes > Hospital inpatient > Summary Administration
Environment	41229-5N6	PCT responsible for patient data	DERBYSHIRE COUNTY PCT	This field is a summary of the distinct "Current PCT responsible for patient" codes a participant has had recorded in their hospital inpatient records. The PCT code identifies the administrative body with whom the patient is registered. This field corresponds to the field PCTCODE on the HESIN table; see the Inpatient Data Dictionary (~R141140~) in ~L2000~ for information about the HESIN table. In order to conduct detailed analyses of this data using the source information, researchers will need to gain access to the HESIN table by adding ~F41259~ to their basket.	Health-related outcomes > Hospital inpatient > Summary Administration
Environment	41229-5N7	PCT responsible for patient data	DERBY CITY PCT	This field is a summary of the distinct "Current PCT responsible for patient" codes a participant has had recorded in their hospital inpatient records. The PCT code identifies the administrative body with whom the patient is registered. This field corresponds to the field PCTCODE on the HESIN table; see the Inpatient Data Dictionary (~R141140~) in ~L2000~ for information about the HESIN table. In order to conduct detailed analyses of this data using the source information, researchers will need to gain access to the HESIN table by adding ~F41259~ to their basket.	Health-related outcomes > Hospital inpatient > Summary Administration
Environment	41229-5N8	PCT responsible for patient data	NOTTINGHAMSHIRE COUNTY TEACHING PCT	This field is a summary of the distinct "Current PCT responsible for patient" codes a participant has had recorded in their hospital inpatient records. The PCT code identifies the administrative body with whom the patient is registered. This field corresponds to the field PCTCODE on the HESIN table; see the Inpatient Data Dictionary (~R141140~) in ~L2000~ for information about the HESIN table. In order to conduct detailed analyses of this data using the source information, researchers will need to gain access to the HESIN table by adding ~F41259~ to their basket.	Health-related outcomes > Hospital inpatient > Summary Administration
Environment	41229-5N9	PCT responsible for patient data	LINCOLNSHIRE TEACHING PCT	This field is a summary of the distinct "Current PCT responsible for patient" codes a participant has had recorded in their hospital inpatient records. The PCT code identifies the administrative body with whom the patient is registered. This field corresponds to the field PCTCODE on the HESIN table; see the Inpatient Data Dictionary (~R141140~) in ~L2000~ for information about the HESIN table. In order to conduct detailed analyses of this data using the source information, researchers will need to gain access to the HESIN table by adding ~F41259~ to their basket.	Health-related outcomes > Hospital inpatient > Summary Administration
Environment	41229-5ND	PCT responsible for patient data	COUNTY DURHAM PCT	This field is a summary of the distinct "Current PCT responsible for patient" codes a participant has had recorded in their hospital inpatient records. The PCT code identifies the administrative body with whom the patient is registered. This field corresponds to the field PCTCODE on the HESIN table; see the Inpatient Data Dictionary (~R141140~) in ~L2000~ for information about the HESIN table. In order to conduct detailed analyses of this data using the source information, researchers will need to gain access to the HESIN table by adding ~F41259~ to their basket.	Health-related outcomes > Hospital inpatient > Summary Administration
Environment	41229-5NE	PCT responsible for patient data	CUMBRIA TEACHING PCT	This field is a summary of the distinct "Current PCT responsible for patient" codes a participant has had recorded in their hospital inpatient records. The PCT code identifies the administrative body with whom the patient is registered. This field corresponds to the field PCTCODE on the HESIN table; see the Inpatient Data Dictionary (~R141140~) in ~L2000~ for information about the HESIN table. In order to conduct detailed analyses of this data using the source information, researchers will need to gain access to the HESIN table by adding ~F41259~ to their basket.	Health-related outcomes > Hospital inpatient > Summary Administration
Environment	41229-5NF	PCT responsible for patient data	NORTH LANCASHIRE TEACHING PCT	This field is a summary of the distinct "Current PCT responsible for patient" codes a participant has had recorded in their hospital inpatient records. The PCT code identifies the administrative body with whom the patient is registered. This field corresponds to the field PCTCODE on the HESIN table; see the Inpatient Data Dictionary (~R141140~) in ~L2000~ for information about the HESIN table. In order to conduct detailed analyses of this data using the source information, researchers will need to gain access to the HESIN table by adding ~F41259~ to their basket.	Health-related outcomes > Hospital inpatient > Summary Administration
Environment	41229-5NG	PCT responsible for patient data	CENTRAL LANCASHIRE PCT	This field is a summary of the distinct "Current PCT responsible for patient" codes a participant has had recorded in their hospital inpatient records. The PCT code identifies the administrative body with whom the patient is registered. This field corresponds to the field PCTCODE on the HESIN table; see the Inpatient Data Dictionary (~R141140~) in ~L2000~ for information about the HESIN table. In order to conduct detailed analyses of this data using the source information, researchers will need to gain access to the HESIN table by adding ~F41259~ to their basket.	Health-related outcomes > Hospital inpatient > Summary Administration
Environment	41229-5NK	PCT responsible for patient data	WIRRAL PCT	This field is a summary of the distinct "Current PCT responsible for patient" codes a participant has had recorded in their hospital inpatient records. The PCT code identifies the administrative body with whom the patient is registered. This field corresponds to the field PCTCODE on the HESIN table; see the Inpatient Data Dictionary (~R141140~) in ~L2000~ for information about the HESIN table. In order to conduct detailed analyses of this data using the source information, researchers will need to gain access to the HESIN table by adding ~F41259~ to their basket.	Health-related outcomes > Hospital inpatient > Summary Administration
Environment	41229-5NL	PCT responsible for patient data	LIVERPOOL PCT	This field is a summary of the distinct "Current PCT responsible for patient" codes a participant has had recorded in their hospital inpatient records. The PCT code identifies the administrative body with whom the patient is registered. This field corresponds to the field PCTCODE on the HESIN table; see the Inpatient Data Dictionary (~R141140~) in ~L2000~ for information about the HESIN table. In order to conduct detailed analyses of this data using the source information, researchers will need to gain access to the HESIN table by adding ~F41259~ to their basket.	Health-related outcomes > Hospital inpatient > Summary Administration
Environment	41229-5NM	PCT responsible for patient data	HALTON AND ST HELENS PCT	This field is a summary of the distinct "Current PCT responsible for patient" codes a participant has had recorded in their hospital inpatient records. The PCT code identifies the administrative body with whom the patient is registered. This field corresponds to the field PCTCODE on the HESIN table; see the Inpatient Data Dictionary (~R141140~) in ~L2000~ for information about the HESIN table. In order to conduct detailed analyses of this data using the source information, researchers will need to gain access to the HESIN table by adding ~F41259~ to their basket.	Health-related outcomes > Hospital inpatient > Summary Administration
Environment	41229-5NP	PCT responsible for patient data	CENTRAL AND EASTERN CHESHIRE PCT	This field is a summary of the distinct "Current PCT responsible for patient" codes a participant has had recorded in their hospital inpatient records. The PCT code identifies the administrative body with whom the patient is registered. This field corresponds to the field PCTCODE on the HESIN table; see the Inpatient Data Dictionary (~R141140~) in ~L2000~ for information about the HESIN table. In order to conduct detailed analyses of this data using the source information, researchers will need to gain access to the HESIN table by adding ~F41259~ to their basket.	Health-related outcomes > Hospital inpatient > Summary Administration
Environment	41229-5NQ	PCT responsible for patient data	HEYWOOD, MIDDLETON AND ROCHDALE PCT	This field is a summary of the distinct "Current PCT responsible for patient" codes a participant has had recorded in their hospital inpatient records. The PCT code identifies the administrative body with whom the patient is registered. This field corresponds to the field PCTCODE on the HESIN table; see the Inpatient Data Dictionary (~R141140~) in ~L2000~ for information about the HESIN table. In order to conduct detailed analyses of this data using the source information, researchers will need to gain access to the HESIN table by adding ~F41259~ to their basket.	Health-related outcomes > Hospital inpatient > Summary Administration
Environment	41229-5NR	PCT responsible for patient data	TRAFFORD PCT	This field is a summary of the distinct "Current PCT responsible for patient" codes a participant has had recorded in their hospital inpatient records. The PCT code identifies the administrative body with whom the patient is registered. This field corresponds to the field PCTCODE on the HESIN table; see the Inpatient Data Dictionary (~R141140~) in ~L2000~ for information about the HESIN table. In order to conduct detailed analyses of this data using the source information, researchers will need to gain access to the HESIN table by adding ~F41259~ to their basket.	Health-related outcomes > Hospital inpatient > Summary Administration
Environment	41229-5NT	PCT responsible for patient data	MANCHESTER PCT	This field is a summary of the distinct "Current PCT responsible for patient" codes a participant has had recorded in their hospital inpatient records. The PCT code identifies the administrative body with whom the patient is registered. This field corresponds to the field PCTCODE on the HESIN table; see the Inpatient Data Dictionary (~R141140~) in ~L2000~ for information about the HESIN table. In order to conduct detailed analyses of this data using the source information, researchers will need to gain access to the HESIN table by adding ~F41259~ to their basket.	Health-related outcomes > Hospital inpatient > Summary Administration
Environment	41229-5NV	PCT responsible for patient data	NORTH YORKSHIRE AND YORK PCT	This field is a summary of the distinct "Current PCT responsible for patient" codes a participant has had recorded in their hospital inpatient records. The PCT code identifies the administrative body with whom the patient is registered. This field corresponds to the field PCTCODE on the HESIN table; see the Inpatient Data Dictionary (~R141140~) in ~L2000~ for information about the HESIN table. In order to conduct detailed analyses of this data using the source information, researchers will need to gain access to the HESIN table by adding ~F41259~ to their basket.	Health-related outcomes > Hospital inpatient > Summary Administration
Environment	41229-5NW	PCT responsible for patient data	EAST RIDING OF YORKSHIRE PCT	This field is a summary of the distinct "Current PCT responsible for patient" codes a participant has had recorded in their hospital inpatient records. The PCT code identifies the administrative body with whom the patient is registered. This field corresponds to the field PCTCODE on the HESIN table; see the Inpatient Data Dictionary (~R141140~) in ~L2000~ for information about the HESIN table. In order to conduct detailed analyses of this data using the source information, researchers will need to gain access to the HESIN table by adding ~F41259~ to their basket.	Health-related outcomes > Hospital inpatient > Summary Administration
Environment	41229-5NY	PCT responsible for patient data	BRADFORD AND AIREDALE TEACHING PCT	This field is a summary of the distinct "Current PCT responsible for patient" codes a participant has had recorded in their hospital inpatient records. The PCT code identifies the administrative body with whom the patient is registered. This field corresponds to the field PCTCODE on the HESIN table; see the Inpatient Data Dictionary (~R141140~) in ~L2000~ for information about the HESIN table. In order to conduct detailed analyses of this data using the source information, researchers will need to gain access to the HESIN table by adding ~F41259~ to their basket.	Health-related outcomes > Hospital inpatient > Summary Administration
Environment	41229-5P5	PCT responsible for patient data	SURREY PCT	This field is a summary of the distinct "Current PCT responsible for patient" codes a participant has had recorded in their hospital inpatient records. The PCT code identifies the administrative body with whom the patient is registered. This field corresponds to the field PCTCODE on the HESIN table; see the Inpatient Data Dictionary (~R141140~) in ~L2000~ for information about the HESIN table. In order to conduct detailed analyses of this data using the source information, researchers will need to gain access to the HESIN table by adding ~F41259~ to their basket.	Health-related outcomes > Hospital inpatient > Summary Administration
Environment	41229-5P6	PCT responsible for patient data	WEST SUSSEX PCT	This field is a summary of the distinct "Current PCT responsible for patient" codes a participant has had recorded in their hospital inpatient records. The PCT code identifies the administrative body with whom the patient is registered. This field corresponds to the field PCTCODE on the HESIN table; see the Inpatient Data Dictionary (~R141140~) in ~L2000~ for information about the HESIN table. In order to conduct detailed analyses of this data using the source information, researchers will need to gain access to the HESIN table by adding ~F41259~ to their basket.	Health-related outcomes > Hospital inpatient > Summary Administration
Environment	41229-5P7	PCT responsible for patient data	EAST SUSSEX DOWNS AND WEALD PCT	This field is a summary of the distinct "Current PCT responsible for patient" codes a participant has had recorded in their hospital inpatient records. The PCT code identifies the administrative body with whom the patient is registered. This field corresponds to the field PCTCODE on the HESIN table; see the Inpatient Data Dictionary (~R141140~) in ~L2000~ for information about the HESIN table. In order to conduct detailed analyses of this data using the source information, researchers will need to gain access to the HESIN table by adding ~F41259~ to their basket.	Health-related outcomes > Hospital inpatient > Summary Administration
Environment	41229-5P9	PCT responsible for patient data	WEST KENT PCT	This field is a summary of the distinct "Current PCT responsible for patient" codes a participant has had recorded in their hospital inpatient records. The PCT code identifies the administrative body with whom the patient is registered. This field corresponds to the field PCTCODE on the HESIN table; see the Inpatient Data Dictionary (~R141140~) in ~L2000~ for information about the HESIN table. In order to conduct detailed analyses of this data using the source information, researchers will need to gain access to the HESIN table by adding ~F41259~ to their basket.	Health-related outcomes > Hospital inpatient > Summary Administration
Environment	41229-5PA	PCT responsible for patient data	LEICESTERSHIRE COUNTY AND RUTLAND PCT	This field is a summary of the distinct "Current PCT responsible for patient" codes a participant has had recorded in their hospital inpatient records. The PCT code identifies the administrative body with whom the patient is registered. This field corresponds to the field PCTCODE on the HESIN table; see the Inpatient Data Dictionary (~R141140~) in ~L2000~ for information about the HESIN table. In order to conduct detailed analyses of this data using the source information, researchers will need to gain access to the HESIN table by adding ~F41259~ to their basket.	Health-related outcomes > Hospital inpatient > Summary Administration
Environment	41229-5PD	PCT responsible for patient data	NORTHAMPTONSHIRE TEACHING PCT	This field is a summary of the distinct "Current PCT responsible for patient" codes a participant has had recorded in their hospital inpatient records. The PCT code identifies the administrative body with whom the patient is registered. This field corresponds to the field PCTCODE on the HESIN table; see the Inpatient Data Dictionary (~R141140~) in ~L2000~ for information about the HESIN table. In order to conduct detailed analyses of this data using the source information, researchers will need to gain access to the HESIN table by adding ~F41259~ to their basket.	Health-related outcomes > Hospital inpatient > Summary Administration
Environment	41229-5PE	PCT responsible for patient data	DUDLEY PCT	This field is a summary of the distinct "Current PCT responsible for patient" codes a participant has had recorded in their hospital inpatient records. The PCT code identifies the administrative body with whom the patient is registered. This field corresponds to the field PCTCODE on the HESIN table; see the Inpatient Data Dictionary (~R141140~) in ~L2000~ for information about the HESIN table. In order to conduct detailed analyses of this data using the source information, researchers will need to gain access to the HESIN table by adding ~F41259~ to their basket.	Health-related outcomes > Hospital inpatient > Summary Administration
Environment	41229-5PF	PCT responsible for patient data	SANDWELL PCT	This field is a summary of the distinct "Current PCT responsible for patient" codes a participant has had recorded in their hospital inpatient records. The PCT code identifies the administrative body with whom the patient is registered. This field corresponds to the field PCTCODE on the HESIN table; see the Inpatient Data Dictionary (~R141140~) in ~L2000~ for information about the HESIN table. In order to conduct detailed analyses of this data using the source information, researchers will need to gain access to the HESIN table by adding ~F41259~ to their basket.	Health-related outcomes > Hospital inpatient > Summary Administration
Environment	41229-5PG	PCT responsible for patient data	BIRMINGHAM EAST AND NORTH PCT	This field is a summary of the distinct "Current PCT responsible for patient" codes a participant has had recorded in their hospital inpatient records. The PCT code identifies the administrative body with whom the patient is registered. This field corresponds to the field PCTCODE on the HESIN table; see the Inpatient Data Dictionary (~R141140~) in ~L2000~ for information about the HESIN table. In order to conduct detailed analyses of this data using the source information, researchers will need to gain access to the HESIN table by adding ~F41259~ to their basket.	Health-related outcomes > Hospital inpatient > Summary Administration
Environment	41229-5PH	PCT responsible for patient data	NORTH STAFFORDSHIRE PCT	This field is a summary of the distinct "Current PCT responsible for patient" codes a participant has had recorded in their hospital inpatient records. The PCT code identifies the administrative body with whom the patient is registered. This field corresponds to the field PCTCODE on the HESIN table; see the Inpatient Data Dictionary (~R141140~) in ~L2000~ for information about the HESIN table. In order to conduct detailed analyses of this data using the source information, researchers will need to gain access to the HESIN table by adding ~F41259~ to their basket.	Health-related outcomes > Hospital inpatient > Summary Administration
Environment	41229-5PJ	PCT responsible for patient data	STOKE ON TRENT PCT	This field is a summary of the distinct "Current PCT responsible for patient" codes a participant has had recorded in their hospital inpatient records. The PCT code identifies the administrative body with whom the patient is registered. This field corresponds to the field PCTCODE on the HESIN table; see the Inpatient Data Dictionary (~R141140~) in ~L2000~ for information about the HESIN table. In order to conduct detailed analyses of this data using the source information, researchers will need to gain access to the HESIN table by adding ~F41259~ to their basket.	Health-related outcomes > Hospital inpatient > Summary Administration
Environment	41229-5PK	PCT responsible for patient data	SOUTH STAFFORDSHIRE PCT	This field is a summary of the distinct "Current PCT responsible for patient" codes a participant has had recorded in their hospital inpatient records. The PCT code identifies the administrative body with whom the patient is registered. This field corresponds to the field PCTCODE on the HESIN table; see the Inpatient Data Dictionary (~R141140~) in ~L2000~ for information about the HESIN table. In order to conduct detailed analyses of this data using the source information, researchers will need to gain access to the HESIN table by adding ~F41259~ to their basket.	Health-related outcomes > Hospital inpatient > Summary Administration
Environment	41229-5PL	PCT responsible for patient data	WORCESTERSHIRE PCT	This field is a summary of the distinct "Current PCT responsible for patient" codes a participant has had recorded in their hospital inpatient records. The PCT code identifies the administrative body with whom the patient is registered. This field corresponds to the field PCTCODE on the HESIN table; see the Inpatient Data Dictionary (~R141140~) in ~L2000~ for information about the HESIN table. In order to conduct detailed analyses of this data using the source information, researchers will need to gain access to the HESIN table by adding ~F41259~ to their basket.	Health-related outcomes > Hospital inpatient > Summary Administration
Environment	41229-5PM	PCT responsible for patient data	WARWICKSHIRE PCT	This field is a summary of the distinct "Current PCT responsible for patient" codes a participant has had recorded in their hospital inpatient records. The PCT code identifies the administrative body with whom the patient is registered. This field corresponds to the field PCTCODE on the HESIN table; see the Inpatient Data Dictionary (~R141140~) in ~L2000~ for information about the HESIN table. In order to conduct detailed analyses of this data using the source information, researchers will need to gain access to the HESIN table by adding ~F41259~ to their basket.	Health-related outcomes > Hospital inpatient > Summary Administration
Environment	41229-5PP	PCT responsible for patient data	CAMBRIDGESHIRE PCT	This field is a summary of the distinct "Current PCT responsible for patient" codes a participant has had recorded in their hospital inpatient records. The PCT code identifies the administrative body with whom the patient is registered. This field corresponds to the field PCTCODE on the HESIN table; see the Inpatient Data Dictionary (~R141140~) in ~L2000~ for information about the HESIN table. In order to conduct detailed analyses of this data using the source information, researchers will need to gain access to the HESIN table by adding ~F41259~ to their basket.	Health-related outcomes > Hospital inpatient > Summary Administration
Environment	41229-5PQ	PCT responsible for patient data	NORFOLK PCT	This field is a summary of the distinct "Current PCT responsible for patient" codes a participant has had recorded in their hospital inpatient records. The PCT code identifies the administrative body with whom the patient is registered. This field corresponds to the field PCTCODE on the HESIN table; see the Inpatient Data Dictionary (~R141140~) in ~L2000~ for information about the HESIN table. In order to conduct detailed analyses of this data using the source information, researchers will need to gain access to the HESIN table by adding ~F41259~ to their basket.	Health-related outcomes > Hospital inpatient > Summary Administration
Environment	41229-5PT	PCT responsible for patient data	SUFFOLK PCT	This field is a summary of the distinct "Current PCT responsible for patient" codes a participant has had recorded in their hospital inpatient records. The PCT code identifies the administrative body with whom the patient is registered. This field corresponds to the field PCTCODE on the HESIN table; see the Inpatient Data Dictionary (~R141140~) in ~L2000~ for information about the HESIN table. In order to conduct detailed analyses of this data using the source information, researchers will need to gain access to the HESIN table by adding ~F41259~ to their basket.	Health-related outcomes > Hospital inpatient > Summary Administration
Environment	41229-5QA	PCT responsible for patient data	EASTERN AND COASTAL KENT PCT	This field is a summary of the distinct "Current PCT responsible for patient" codes a participant has had recorded in their hospital inpatient records. The PCT code identifies the administrative body with whom the patient is registered. This field corresponds to the field PCTCODE on the HESIN table; see the Inpatient Data Dictionary (~R141140~) in ~L2000~ for information about the HESIN table. In order to conduct detailed analyses of this data using the source information, researchers will need to gain access to the HESIN table by adding ~F41259~ to their basket.	Health-related outcomes > Hospital inpatient > Summary Administration
Environment	41229-5QC	PCT responsible for patient data	HAMPSHIRE PCT	This field is a summary of the distinct "Current PCT responsible for patient" codes a participant has had recorded in their hospital inpatient records. The PCT code identifies the administrative body with whom the patient is registered. This field corresponds to the field PCTCODE on the HESIN table; see the Inpatient Data Dictionary (~R141140~) in ~L2000~ for information about the HESIN table. In order to conduct detailed analyses of this data using the source information, researchers will need to gain access to the HESIN table by adding ~F41259~ to their basket.	Health-related outcomes > Hospital inpatient > Summary Administration
Environment	41229-5QD	PCT responsible for patient data	BUCKINGHAMSHIRE PCT	This field is a summary of the distinct "Current PCT responsible for patient" codes a participant has had recorded in their hospital inpatient records. The PCT code identifies the administrative body with whom the patient is registered. This field corresponds to the field PCTCODE on the HESIN table; see the Inpatient Data Dictionary (~R141140~) in ~L2000~ for information about the HESIN table. In order to conduct detailed analyses of this data using the source information, researchers will need to gain access to the HESIN table by adding ~F41259~ to their basket.	Health-related outcomes > Hospital inpatient > Summary Administration
Environment	41229-5QE	PCT responsible for patient data	OXFORDSHIRE PCT	This field is a summary of the distinct "Current PCT responsible for patient" codes a participant has had recorded in their hospital inpatient records. The PCT code identifies the administrative body with whom the patient is registered. This field corresponds to the field PCTCODE on the HESIN table; see the Inpatient Data Dictionary (~R141140~) in ~L2000~ for information about the HESIN table. In order to conduct detailed analyses of this data using the source information, researchers will need to gain access to the HESIN table by adding ~F41259~ to their basket.	Health-related outcomes > Hospital inpatient > Summary Administration
Environment	41229-5QF	PCT responsible for patient data	BERKSHIRE WEST PCT	This field is a summary of the distinct "Current PCT responsible for patient" codes a participant has had recorded in their hospital inpatient records. The PCT code identifies the administrative body with whom the patient is registered. This field corresponds to the field PCTCODE on the HESIN table; see the Inpatient Data Dictionary (~R141140~) in ~L2000~ for information about the HESIN table. In order to conduct detailed analyses of this data using the source information, researchers will need to gain access to the HESIN table by adding ~F41259~ to their basket.	Health-related outcomes > Hospital inpatient > Summary Administration
Environment	41229-5QG	PCT responsible for patient data	BERKSHIRE EAST PCT	This field is a summary of the distinct "Current PCT responsible for patient" codes a participant has had recorded in their hospital inpatient records. The PCT code identifies the administrative body with whom the patient is registered. This field corresponds to the field PCTCODE on the HESIN table; see the Inpatient Data Dictionary (~R141140~) in ~L2000~ for information about the HESIN table. In order to conduct detailed analyses of this data using the source information, researchers will need to gain access to the HESIN table by adding ~F41259~ to their basket.	Health-related outcomes > Hospital inpatient > Summary Administration
Environment	41229-5QH	PCT responsible for patient data	GLOUCESTERSHIRE PCT	This field is a summary of the distinct "Current PCT responsible for patient" codes a participant has had recorded in their hospital inpatient records. The PCT code identifies the administrative body with whom the patient is registered. This field corresponds to the field PCTCODE on the HESIN table; see the Inpatient Data Dictionary (~R141140~) in ~L2000~ for information about the HESIN table. In order to conduct detailed analyses of this data using the source information, researchers will need to gain access to the HESIN table by adding ~F41259~ to their basket.	Health-related outcomes > Hospital inpatient > Summary Administration
Environment	41229-5QJ	PCT responsible for patient data	BRISTOL PCT	This field is a summary of the distinct "Current PCT responsible for patient" codes a participant has had recorded in their hospital inpatient records. The PCT code identifies the administrative body with whom the patient is registered. This field corresponds to the field PCTCODE on the HESIN table; see the Inpatient Data Dictionary (~R141140~) in ~L2000~ for information about the HESIN table. In order to conduct detailed analyses of this data using the source information, researchers will need to gain access to the HESIN table by adding ~F41259~ to their basket.	Health-related outcomes > Hospital inpatient > Summary Administration
Environment	41229-5QK	PCT responsible for patient data	WILTSHIRE PCT	This field is a summary of the distinct "Current PCT responsible for patient" codes a participant has had recorded in their hospital inpatient records. The PCT code identifies the administrative body with whom the patient is registered. This field corresponds to the field PCTCODE on the HESIN table; see the Inpatient Data Dictionary (~R141140~) in ~L2000~ for information about the HESIN table. In order to conduct detailed analyses of this data using the source information, researchers will need to gain access to the HESIN table by adding ~F41259~ to their basket.	Health-related outcomes > Hospital inpatient > Summary Administration
Environment	41229-5QL	PCT responsible for patient data	SOMERSET PCT	This field is a summary of the distinct "Current PCT responsible for patient" codes a participant has had recorded in their hospital inpatient records. The PCT code identifies the administrative body with whom the patient is registered. This field corresponds to the field PCTCODE on the HESIN table; see the Inpatient Data Dictionary (~R141140~) in ~L2000~ for information about the HESIN table. In order to conduct detailed analyses of this data using the source information, researchers will need to gain access to the HESIN table by adding ~F41259~ to their basket.	Health-related outcomes > Hospital inpatient > Summary Administration
Environment	41229-5QM	PCT responsible for patient data	DORSET PCT	This field is a summary of the distinct "Current PCT responsible for patient" codes a participant has had recorded in their hospital inpatient records. The PCT code identifies the administrative body with whom the patient is registered. This field corresponds to the field PCTCODE on the HESIN table; see the Inpatient Data Dictionary (~R141140~) in ~L2000~ for information about the HESIN table. In order to conduct detailed analyses of this data using the source information, researchers will need to gain access to the HESIN table by adding ~F41259~ to their basket.	Health-related outcomes > Hospital inpatient > Summary Administration
Environment	41229-5QN	PCT responsible for patient data	BOURNEMOUTH AND POOLE TEACHING PCT	This field is a summary of the distinct "Current PCT responsible for patient" codes a participant has had recorded in their hospital inpatient records. The PCT code identifies the administrative body with whom the patient is registered. This field corresponds to the field PCTCODE on the HESIN table; see the Inpatient Data Dictionary (~R141140~) in ~L2000~ for information about the HESIN table. In order to conduct detailed analyses of this data using the source information, researchers will need to gain access to the HESIN table by adding ~F41259~ to their basket.	Health-related outcomes > Hospital inpatient > Summary Administration
Environment	41229-5QP	PCT responsible for patient data	CORNWALL AND ISLES OF SCILLY PCT	This field is a summary of the distinct "Current PCT responsible for patient" codes a participant has had recorded in their hospital inpatient records. The PCT code identifies the administrative body with whom the patient is registered. This field corresponds to the field PCTCODE on the HESIN table; see the Inpatient Data Dictionary (~R141140~) in ~L2000~ for information about the HESIN table. In order to conduct detailed analyses of this data using the source information, researchers will need to gain access to the HESIN table by adding ~F41259~ to their basket.	Health-related outcomes > Hospital inpatient > Summary Administration
Environment	41229-5QQ	PCT responsible for patient data	DEVON PCT	This field is a summary of the distinct "Current PCT responsible for patient" codes a participant has had recorded in their hospital inpatient records. The PCT code identifies the administrative body with whom the patient is registered. This field corresponds to the field PCTCODE on the HESIN table; see the Inpatient Data Dictionary (~R141140~) in ~L2000~ for information about the HESIN table. In order to conduct detailed analyses of this data using the source information, researchers will need to gain access to the HESIN table by adding ~F41259~ to their basket.	Health-related outcomes > Hospital inpatient > Summary Administration
Environment	41229-5QR	PCT responsible for patient data	REDCAR AND CLEVELAND PCT	This field is a summary of the distinct "Current PCT responsible for patient" codes a participant has had recorded in their hospital inpatient records. The PCT code identifies the administrative body with whom the patient is registered. This field corresponds to the field PCTCODE on the HESIN table; see the Inpatient Data Dictionary (~R141140~) in ~L2000~ for information about the HESIN table. In order to conduct detailed analyses of this data using the source information, researchers will need to gain access to the HESIN table by adding ~F41259~ to their basket.	Health-related outcomes > Hospital inpatient > Summary Administration
Environment	41229-5QV	PCT responsible for patient data	HERTFORDSHIRE PCT	This field is a summary of the distinct "Current PCT responsible for patient" codes a participant has had recorded in their hospital inpatient records. The PCT code identifies the administrative body with whom the patient is registered. This field corresponds to the field PCTCODE on the HESIN table; see the Inpatient Data Dictionary (~R141140~) in ~L2000~ for information about the HESIN table. In order to conduct detailed analyses of this data using the source information, researchers will need to gain access to the HESIN table by adding ~F41259~ to their basket.	Health-related outcomes > Hospital inpatient > Summary Administration
Environment	41229-5QW	PCT responsible for patient data	SOLIHULL PCT	This field is a summary of the distinct "Current PCT responsible for patient" codes a participant has had recorded in their hospital inpatient records. The PCT code identifies the administrative body with whom the patient is registered. This field corresponds to the field PCTCODE on the HESIN table; see the Inpatient Data Dictionary (~R141140~) in ~L2000~ for information about the HESIN table. In order to conduct detailed analyses of this data using the source information, researchers will need to gain access to the HESIN table by adding ~F41259~ to their basket.	Health-related outcomes > Hospital inpatient > Summary Administration
Environment	41229-TAC	PCT responsible for patient data	NORTHUMBERLAND CARE TRUST	This field is a summary of the distinct "Current PCT responsible for patient" codes a participant has had recorded in their hospital inpatient records. The PCT code identifies the administrative body with whom the patient is registered. This field corresponds to the field PCTCODE on the HESIN table; see the Inpatient Data Dictionary (~R141140~) in ~L2000~ for information about the HESIN table. In order to conduct detailed analyses of this data using the source information, researchers will need to gain access to the HESIN table by adding ~F41259~ to their basket.	Health-related outcomes > Hospital inpatient > Summary Administration
Environment	41229-TAM	PCT responsible for patient data	SOLIHULL CARE TRUST	This field is a summary of the distinct "Current PCT responsible for patient" codes a participant has had recorded in their hospital inpatient records. The PCT code identifies the administrative body with whom the patient is registered. This field corresponds to the field PCTCODE on the HESIN table; see the Inpatient Data Dictionary (~R141140~) in ~L2000~ for information about the HESIN table. In order to conduct detailed analyses of this data using the source information, researchers will need to gain access to the HESIN table by adding ~F41259~ to their basket.	Health-related outcomes > Hospital inpatient > Summary Administration
Environment	41229-TAP	PCT responsible for patient data	BLACKBURN WITH DARWEN TEACHING CARE TRUST PLUS	This field is a summary of the distinct "Current PCT responsible for patient" codes a participant has had recorded in their hospital inpatient records. The PCT code identifies the administrative body with whom the patient is registered. This field corresponds to the field PCTCODE on the HESIN table; see the Inpatient Data Dictionary (~R141140~) in ~L2000~ for information about the HESIN table. In order to conduct detailed analyses of this data using the source information, researchers will need to gain access to the HESIN table by adding ~F41259~ to their basket.	Health-related outcomes > Hospital inpatient > Summary Administration
Environment	41231-1	Hospital episode type	General episode	This field is a summary of the distinct episode type codes a participant has had recorded in their hospital inpatient records. Hospital episode type identifies whether the period of care in hospital was a general episode or a psychiatric episode, for example. This field is only present in English inpatient data. This field corresponds to the field EPITYPE on the HESIN table; see the Inpatient Data Dictionary (~R141140~) in ~L2000~ for information about the HESIN table. In order to conduct detailed analyses of this data using the source information, researchers will need to gain access to the HESIN table by adding ~F41259~ to their basket.	Health-related outcomes > Hospital inpatient > Summary Administration
Environment	41232-10	Administrative and legal statuses	NHS patient: not formally detained	This field is a summary of the distinct administrative and legal status codes a participant has had recorded in their hospital inpatient records. Administrative and legal status identifies whether a patient has been formally detained under the Mental Health Act or not. This information is not present in HES records dated after 2001. This field corresponds to the field CATEGORY on the HESIN table; see the Inpatient Data Dictionary (~R141140~) in ~L2000~ for information about the HESIN table. In order to conduct detailed analyses of this data using the source information, researchers will need to gain access to the HESIN table by adding ~F41259~ to their basket.	Health-related outcomes > Hospital inpatient > Summary Administration
Environment	41232-11	Administrative and legal statuses	NHS patient: formally detained under Part II, Mental Health Act 1983	This field is a summary of the distinct administrative and legal status codes a participant has had recorded in their hospital inpatient records. Administrative and legal status identifies whether a patient has been formally detained under the Mental Health Act or not. This information is not present in HES records dated after 2001. This field corresponds to the field CATEGORY on the HESIN table; see the Inpatient Data Dictionary (~R141140~) in ~L2000~ for information about the HESIN table. In order to conduct detailed analyses of this data using the source information, researchers will need to gain access to the HESIN table by adding ~F41259~ to their basket.	Health-related outcomes > Hospital inpatient > Summary Administration
Environment	41232-20	Administrative and legal statuses	Private patient: not formally detained	This field is a summary of the distinct administrative and legal status codes a participant has had recorded in their hospital inpatient records. Administrative and legal status identifies whether a patient has been formally detained under the Mental Health Act or not. This information is not present in HES records dated after 2001. This field corresponds to the field CATEGORY on the HESIN table; see the Inpatient Data Dictionary (~R141140~) in ~L2000~ for information about the HESIN table. In order to conduct detailed analyses of this data using the source information, researchers will need to gain access to the HESIN table by adding ~F41259~ to their basket.	Health-related outcomes > Hospital inpatient > Summary Administration
Environment	41232-99	Administrative and legal statuses	Not known: a validation error	This field is a summary of the distinct administrative and legal status codes a participant has had recorded in their hospital inpatient records. Administrative and legal status identifies whether a patient has been formally detained under the Mental Health Act or not. This information is not present in HES records dated after 2001. This field corresponds to the field CATEGORY on the HESIN table; see the Inpatient Data Dictionary (~R141140~) in ~L2000~ for information about the HESIN table. In order to conduct detailed analyses of this data using the source information, researchers will need to gain access to the HESIN table by adding ~F41259~ to their basket.	Health-related outcomes > Hospital inpatient > Summary Administration
Environment	41244-100	Intended management of patient (recoded)	One or more nights hospital stay	This field is a summary of the distinct intended management codes a participant has had recorded in their hospital inpatient records. The intended management of a patient is their planned duration of hospital stay, i.e. whether an overnight stay was anticipated or not. Note that the original information was obtained from a variety of external sources, some of which used overlapping and contradictory coding schemes. This field has been re-coded to remove such data conflicts. This field corresponds to the field INTMANAG_UNI on the HESIN table; see the Inpatient Data Dictionary (~R141140~) in ~L2000~ for information about the HESIN table. In order to conduct detailed analyses of this data using the source information, researchers will need to gain access to the HESIN table by adding ~F41259~ to their basket.	Health-related outcomes > Hospital inpatient > Summary Administration
Environment	41244-200	Intended management of patient (recoded)	No overnight hospital stay	This field is a summary of the distinct intended management codes a participant has had recorded in their hospital inpatient records. The intended management of a patient is their planned duration of hospital stay, i.e. whether an overnight stay was anticipated or not. Note that the original information was obtained from a variety of external sources, some of which used overlapping and contradictory coding schemes. This field has been re-coded to remove such data conflicts. This field corresponds to the field INTMANAG_UNI on the HESIN table; see the Inpatient Data Dictionary (~R141140~) in ~L2000~ for information about the HESIN table. In order to conduct detailed analyses of this data using the source information, researchers will need to gain access to the HESIN table by adding ~F41259~ to their basket.	Health-related outcomes > Hospital inpatient > Summary Administration
Environment	41244-300	Intended management of patient (recoded)	Planned series of admissions with at least one overnight stay	This field is a summary of the distinct intended management codes a participant has had recorded in their hospital inpatient records. The intended management of a patient is their planned duration of hospital stay, i.e. whether an overnight stay was anticipated or not. Note that the original information was obtained from a variety of external sources, some of which used overlapping and contradictory coding schemes. This field has been re-coded to remove such data conflicts. This field corresponds to the field INTMANAG_UNI on the HESIN table; see the Inpatient Data Dictionary (~R141140~) in ~L2000~ for information about the HESIN table. In order to conduct detailed analyses of this data using the source information, researchers will need to gain access to the HESIN table by adding ~F41259~ to their basket.	Health-related outcomes > Hospital inpatient > Summary Administration
Environment	41244-400	Intended management of patient (recoded)	Planned series of admissions with no overnight stay	This field is a summary of the distinct intended management codes a participant has had recorded in their hospital inpatient records. The intended management of a patient is their planned duration of hospital stay, i.e. whether an overnight stay was anticipated or not. Note that the original information was obtained from a variety of external sources, some of which used overlapping and contradictory coding schemes. This field has been re-coded to remove such data conflicts. This field corresponds to the field INTMANAG_UNI on the HESIN table; see the Inpatient Data Dictionary (~R141140~) in ~L2000~ for information about the HESIN table. In order to conduct detailed analyses of this data using the source information, researchers will need to gain access to the HESIN table by adding ~F41259~ to their basket.	Health-related outcomes > Hospital inpatient > Summary Administration
Environment	41244-500	Intended management of patient (recoded)	Planned series of night admissions of 24h period at home	This field is a summary of the distinct intended management codes a participant has had recorded in their hospital inpatient records. The intended management of a patient is their planned duration of hospital stay, i.e. whether an overnight stay was anticipated or not. Note that the original information was obtained from a variety of external sources, some of which used overlapping and contradictory coding schemes. This field has been re-coded to remove such data conflicts. This field corresponds to the field INTMANAG_UNI on the HESIN table; see the Inpatient Data Dictionary (~R141140~) in ~L2000~ for information about the HESIN table. In order to conduct detailed analyses of this data using the source information, researchers will need to gain access to the HESIN table by adding ~F41259~ to their basket.	Health-related outcomes > Hospital inpatient > Summary Administration
Environment	41245-1010	Main speciality of consultant (recoded)	Accident and emergency (A&E)	This field is a summary of the distinct consultant speciality codes a participant has had recorded in their hospital inpatient records. The main speciality of the consultant is the specialism under which the consultant is contracted, e.g. cardiology or geriatric medicine, etc. Note that the original information was obtained from a variety of external sources, some of which used overlapping and contradictory coding schemes. This field has been re-coded to remove such data conflicts. This field corresponds to the field MAINSPEF_UNI on the HESIN table; see the Inpatient Data Dictionary (~R141140~) in ~L2000~ for information about the HESIN table. In order to conduct detailed analyses of this data using the source information, researchers will need to gain access to the HESIN table by adding ~F41259~ to their basket.	Health-related outcomes > Hospital inpatient > Summary Administration
Environment	41245-1011	Main speciality of consultant (recoded)	Acute Internal Medicine	This field is a summary of the distinct consultant speciality codes a participant has had recorded in their hospital inpatient records. The main speciality of the consultant is the specialism under which the consultant is contracted, e.g. cardiology or geriatric medicine, etc. Note that the original information was obtained from a variety of external sources, some of which used overlapping and contradictory coding schemes. This field has been re-coded to remove such data conflicts. This field corresponds to the field MAINSPEF_UNI on the HESIN table; see the Inpatient Data Dictionary (~R141140~) in ~L2000~ for information about the HESIN table. In order to conduct detailed analyses of this data using the source information, researchers will need to gain access to the HESIN table by adding ~F41259~ to their basket.	Health-related outcomes > Hospital inpatient > Summary Administration
Environment	41245-1030	Main speciality of consultant (recoded)	Allied health professional episode	This field is a summary of the distinct consultant speciality codes a participant has had recorded in their hospital inpatient records. The main speciality of the consultant is the specialism under which the consultant is contracted, e.g. cardiology or geriatric medicine, etc. Note that the original information was obtained from a variety of external sources, some of which used overlapping and contradictory coding schemes. This field has been re-coded to remove such data conflicts. This field corresponds to the field MAINSPEF_UNI on the HESIN table; see the Inpatient Data Dictionary (~R141140~) in ~L2000~ for information about the HESIN table. In order to conduct detailed analyses of this data using the source information, researchers will need to gain access to the HESIN table by adding ~F41259~ to their basket.	Health-related outcomes > Hospital inpatient > Summary Administration
Environment	41245-1200	Main speciality of consultant (recoded)	Community medicine	This field is a summary of the distinct consultant speciality codes a participant has had recorded in their hospital inpatient records. The main speciality of the consultant is the specialism under which the consultant is contracted, e.g. cardiology or geriatric medicine, etc. Note that the original information was obtained from a variety of external sources, some of which used overlapping and contradictory coding schemes. This field has been re-coded to remove such data conflicts. This field corresponds to the field MAINSPEF_UNI on the HESIN table; see the Inpatient Data Dictionary (~R141140~) in ~L2000~ for information about the HESIN table. In order to conduct detailed analyses of this data using the source information, researchers will need to gain access to the HESIN table by adding ~F41259~ to their basket.	Health-related outcomes > Hospital inpatient > Summary Administration
Environment	41245-1210	Main speciality of consultant (recoded)	Critical care medicine	This field is a summary of the distinct consultant speciality codes a participant has had recorded in their hospital inpatient records. The main speciality of the consultant is the specialism under which the consultant is contracted, e.g. cardiology or geriatric medicine, etc. Note that the original information was obtained from a variety of external sources, some of which used overlapping and contradictory coding schemes. This field has been re-coded to remove such data conflicts. This field corresponds to the field MAINSPEF_UNI on the HESIN table; see the Inpatient Data Dictionary (~R141140~) in ~L2000~ for information about the HESIN table. In order to conduct detailed analyses of this data using the source information, researchers will need to gain access to the HESIN table by adding ~F41259~ to their basket.	Health-related outcomes > Hospital inpatient > Summary Administration
Environment	41245-1300	Main speciality of consultant (recoded)	General Medical Practice	This field is a summary of the distinct consultant speciality codes a participant has had recorded in their hospital inpatient records. The main speciality of the consultant is the specialism under which the consultant is contracted, e.g. cardiology or geriatric medicine, etc. Note that the original information was obtained from a variety of external sources, some of which used overlapping and contradictory coding schemes. This field has been re-coded to remove such data conflicts. This field corresponds to the field MAINSPEF_UNI on the HESIN table; see the Inpatient Data Dictionary (~R141140~) in ~L2000~ for information about the HESIN table. In order to conduct detailed analyses of this data using the source information, researchers will need to gain access to the HESIN table by adding ~F41259~ to their basket.	Health-related outcomes > Hospital inpatient > Summary Administration
Environment	41245-1310	Main speciality of consultant (recoded)	General medicine	This field is a summary of the distinct consultant speciality codes a participant has had recorded in their hospital inpatient records. The main speciality of the consultant is the specialism under which the consultant is contracted, e.g. cardiology or geriatric medicine, etc. Note that the original information was obtained from a variety of external sources, some of which used overlapping and contradictory coding schemes. This field has been re-coded to remove such data conflicts. This field corresponds to the field MAINSPEF_UNI on the HESIN table; see the Inpatient Data Dictionary (~R141140~) in ~L2000~ for information about the HESIN table. In order to conduct detailed analyses of this data using the source information, researchers will need to gain access to the HESIN table by adding ~F41259~ to their basket.	Health-related outcomes > Hospital inpatient > Summary Administration
Environment	41245-1320	Main speciality of consultant (recoded)	General pathology	This field is a summary of the distinct consultant speciality codes a participant has had recorded in their hospital inpatient records. The main speciality of the consultant is the specialism under which the consultant is contracted, e.g. cardiology or geriatric medicine, etc. Note that the original information was obtained from a variety of external sources, some of which used overlapping and contradictory coding schemes. This field has been re-coded to remove such data conflicts. This field corresponds to the field MAINSPEF_UNI on the HESIN table; see the Inpatient Data Dictionary (~R141140~) in ~L2000~ for information about the HESIN table. In order to conduct detailed analyses of this data using the source information, researchers will need to gain access to the HESIN table by adding ~F41259~ to their basket.	Health-related outcomes > Hospital inpatient > Summary Administration
Environment	41245-1330	Main speciality of consultant (recoded)	General practice other than maternity	This field is a summary of the distinct consultant speciality codes a participant has had recorded in their hospital inpatient records. The main speciality of the consultant is the specialism under which the consultant is contracted, e.g. cardiology or geriatric medicine, etc. Note that the original information was obtained from a variety of external sources, some of which used overlapping and contradictory coding schemes. This field has been re-coded to remove such data conflicts. This field corresponds to the field MAINSPEF_UNI on the HESIN table; see the Inpatient Data Dictionary (~R141140~) in ~L2000~ for information about the HESIN table. In order to conduct detailed analyses of this data using the source information, researchers will need to gain access to the HESIN table by adding ~F41259~ to their basket.	Health-related outcomes > Hospital inpatient > Summary Administration
Environment	41245-1350	Main speciality of consultant (recoded)	General surgery	This field is a summary of the distinct consultant speciality codes a participant has had recorded in their hospital inpatient records. The main speciality of the consultant is the specialism under which the consultant is contracted, e.g. cardiology or geriatric medicine, etc. Note that the original information was obtained from a variety of external sources, some of which used overlapping and contradictory coding schemes. This field has been re-coded to remove such data conflicts. This field corresponds to the field MAINSPEF_UNI on the HESIN table; see the Inpatient Data Dictionary (~R141140~) in ~L2000~ for information about the HESIN table. In order to conduct detailed analyses of this data using the source information, researchers will need to gain access to the HESIN table by adding ~F41259~ to their basket.	Health-related outcomes > Hospital inpatient > Summary Administration
Environment	41245-1370	Main speciality of consultant (recoded)	Geriatric medicine	This field is a summary of the distinct consultant speciality codes a participant has had recorded in their hospital inpatient records. The main speciality of the consultant is the specialism under which the consultant is contracted, e.g. cardiology or geriatric medicine, etc. Note that the original information was obtained from a variety of external sources, some of which used overlapping and contradictory coding schemes. This field has been re-coded to remove such data conflicts. This field corresponds to the field MAINSPEF_UNI on the HESIN table; see the Inpatient Data Dictionary (~R141140~) in ~L2000~ for information about the HESIN table. In order to conduct detailed analyses of this data using the source information, researchers will need to gain access to the HESIN table by adding ~F41259~ to their basket.	Health-related outcomes > Hospital inpatient > Summary Administration
Environment	41245-1550	Main speciality of consultant (recoded)	Nursing episode	This field is a summary of the distinct consultant speciality codes a participant has had recorded in their hospital inpatient records. The main speciality of the consultant is the specialism under which the consultant is contracted, e.g. cardiology or geriatric medicine, etc. Note that the original information was obtained from a variety of external sources, some of which used overlapping and contradictory coding schemes. This field has been re-coded to remove such data conflicts. This field corresponds to the field MAINSPEF_UNI on the HESIN table; see the Inpatient Data Dictionary (~R141140~) in ~L2000~ for information about the HESIN table. In order to conduct detailed analyses of this data using the source information, researchers will need to gain access to the HESIN table by adding ~F41259~ to their basket.	Health-related outcomes > Hospital inpatient > Summary Administration
Environment	41245-1700	Main speciality of consultant (recoded)	Pain management	This field is a summary of the distinct consultant speciality codes a participant has had recorded in their hospital inpatient records. The main speciality of the consultant is the specialism under which the consultant is contracted, e.g. cardiology or geriatric medicine, etc. Note that the original information was obtained from a variety of external sources, some of which used overlapping and contradictory coding schemes. This field has been re-coded to remove such data conflicts. This field corresponds to the field MAINSPEF_UNI on the HESIN table; see the Inpatient Data Dictionary (~R141140~) in ~L2000~ for information about the HESIN table. In order to conduct detailed analyses of this data using the source information, researchers will need to gain access to the HESIN table by adding ~F41259~ to their basket.	Health-related outcomes > Hospital inpatient > Summary Administration
Environment	41245-1780	Main speciality of consultant (recoded)	Radiology	This field is a summary of the distinct consultant speciality codes a participant has had recorded in their hospital inpatient records. The main speciality of the consultant is the specialism under which the consultant is contracted, e.g. cardiology or geriatric medicine, etc. Note that the original information was obtained from a variety of external sources, some of which used overlapping and contradictory coding schemes. This field has been re-coded to remove such data conflicts. This field corresponds to the field MAINSPEF_UNI on the HESIN table; see the Inpatient Data Dictionary (~R141140~) in ~L2000~ for information about the HESIN table. In order to conduct detailed analyses of this data using the source information, researchers will need to gain access to the HESIN table by adding ~F41259~ to their basket.	Health-related outcomes > Hospital inpatient > Summary Administration
Environment	41245-1790	Main speciality of consultant (recoded)	Rehabilitation	This field is a summary of the distinct consultant speciality codes a participant has had recorded in their hospital inpatient records. The main speciality of the consultant is the specialism under which the consultant is contracted, e.g. cardiology or geriatric medicine, etc. Note that the original information was obtained from a variety of external sources, some of which used overlapping and contradictory coding schemes. This field has been re-coded to remove such data conflicts. This field corresponds to the field MAINSPEF_UNI on the HESIN table; see the Inpatient Data Dictionary (~R141140~) in ~L2000~ for information about the HESIN table. In order to conduct detailed analyses of this data using the source information, researchers will need to gain access to the HESIN table by adding ~F41259~ to their basket.	Health-related outcomes > Hospital inpatient > Summary Administration
Environment	41245-1810	Main speciality of consultant (recoded)	Restorative dentistry	This field is a summary of the distinct consultant speciality codes a participant has had recorded in their hospital inpatient records. The main speciality of the consultant is the specialism under which the consultant is contracted, e.g. cardiology or geriatric medicine, etc. Note that the original information was obtained from a variety of external sources, some of which used overlapping and contradictory coding schemes. This field has been re-coded to remove such data conflicts. This field corresponds to the field MAINSPEF_UNI on the HESIN table; see the Inpatient Data Dictionary (~R141140~) in ~L2000~ for information about the HESIN table. In order to conduct detailed analyses of this data using the source information, researchers will need to gain access to the HESIN table by adding ~F41259~ to their basket.	Health-related outcomes > Hospital inpatient > Summary Administration
Environment	41246-1040	Treatment speciality of consultant (recoded)	Accident & emergency (A&E)	This field is a summary of the distinct treatment speciality codes a participant has had recorded in their hospital inpatient records. The treatment speciality of the consultant is specialism under which the consultant was working, e.g. cardiology or geriatric medicine, etc. Note that the original information was obtained from a variety of external sources, some of which used overlapping and contradictory coding schemes. This field has been re-coded to remove such data conflicts. This field corresponds to the field TRETSPEF_UNI on the HESIN table; see the Inpatient Data Dictionary (~R141140~) in ~L2000~ for information about the HESIN table. In order to conduct detailed analyses of this data using the source information, researchers will need to gain access to the HESIN table by adding ~F41259~ to their basket.	Health-related outcomes > Hospital inpatient > Summary Administration
Environment	41246-1330	Treatment speciality of consultant (recoded)	Community medicine	This field is a summary of the distinct treatment speciality codes a participant has had recorded in their hospital inpatient records. The treatment speciality of the consultant is specialism under which the consultant was working, e.g. cardiology or geriatric medicine, etc. Note that the original information was obtained from a variety of external sources, some of which used overlapping and contradictory coding schemes. This field has been re-coded to remove such data conflicts. This field corresponds to the field TRETSPEF_UNI on the HESIN table; see the Inpatient Data Dictionary (~R141140~) in ~L2000~ for information about the HESIN table. In order to conduct detailed analyses of this data using the source information, researchers will need to gain access to the HESIN table by adding ~F41259~ to their basket.	Health-related outcomes > Hospital inpatient > Summary Administration
Environment	41246-1370	Treatment speciality of consultant (recoded)	Critical care medicine	This field is a summary of the distinct treatment speciality codes a participant has had recorded in their hospital inpatient records. The treatment speciality of the consultant is specialism under which the consultant was working, e.g. cardiology or geriatric medicine, etc. Note that the original information was obtained from a variety of external sources, some of which used overlapping and contradictory coding schemes. This field has been re-coded to remove such data conflicts. This field corresponds to the field TRETSPEF_UNI on the HESIN table; see the Inpatient Data Dictionary (~R141140~) in ~L2000~ for information about the HESIN table. In order to conduct detailed analyses of this data using the source information, researchers will need to gain access to the HESIN table by adding ~F41259~ to their basket.	Health-related outcomes > Hospital inpatient > Summary Administration
Environment	41246-1400	Treatment speciality of consultant (recoded)	Diagnostic Imaging	This field is a summary of the distinct treatment speciality codes a participant has had recorded in their hospital inpatient records. The treatment speciality of the consultant is specialism under which the consultant was working, e.g. cardiology or geriatric medicine, etc. Note that the original information was obtained from a variety of external sources, some of which used overlapping and contradictory coding schemes. This field has been re-coded to remove such data conflicts. This field corresponds to the field TRETSPEF_UNI on the HESIN table; see the Inpatient Data Dictionary (~R141140~) in ~L2000~ for information about the HESIN table. In order to conduct detailed analyses of this data using the source information, researchers will need to gain access to the HESIN table by adding ~F41259~ to their basket.	Health-related outcomes > Hospital inpatient > Summary Administration
Environment	41246-1490	Treatment speciality of consultant (recoded)	General medicine	This field is a summary of the distinct treatment speciality codes a participant has had recorded in their hospital inpatient records. The treatment speciality of the consultant is specialism under which the consultant was working, e.g. cardiology or geriatric medicine, etc. Note that the original information was obtained from a variety of external sources, some of which used overlapping and contradictory coding schemes. This field has been re-coded to remove such data conflicts. This field corresponds to the field TRETSPEF_UNI on the HESIN table; see the Inpatient Data Dictionary (~R141140~) in ~L2000~ for information about the HESIN table. In order to conduct detailed analyses of this data using the source information, researchers will need to gain access to the HESIN table by adding ~F41259~ to their basket.	Health-related outcomes > Hospital inpatient > Summary Administration
Environment	41246-1510	Treatment speciality of consultant (recoded)	General practice other than maternity	This field is a summary of the distinct treatment speciality codes a participant has had recorded in their hospital inpatient records. The treatment speciality of the consultant is specialism under which the consultant was working, e.g. cardiology or geriatric medicine, etc. Note that the original information was obtained from a variety of external sources, some of which used overlapping and contradictory coding schemes. This field has been re-coded to remove such data conflicts. This field corresponds to the field TRETSPEF_UNI on the HESIN table; see the Inpatient Data Dictionary (~R141140~) in ~L2000~ for information about the HESIN table. In order to conduct detailed analyses of this data using the source information, researchers will need to gain access to the HESIN table by adding ~F41259~ to their basket.	Health-related outcomes > Hospital inpatient > Summary Administration
Environment	41246-1520	Treatment speciality of consultant (recoded)	General practice with maternity function	This field is a summary of the distinct treatment speciality codes a participant has had recorded in their hospital inpatient records. The treatment speciality of the consultant is specialism under which the consultant was working, e.g. cardiology or geriatric medicine, etc. Note that the original information was obtained from a variety of external sources, some of which used overlapping and contradictory coding schemes. This field has been re-coded to remove such data conflicts. This field corresponds to the field TRETSPEF_UNI on the HESIN table; see the Inpatient Data Dictionary (~R141140~) in ~L2000~ for information about the HESIN table. In order to conduct detailed analyses of this data using the source information, researchers will need to gain access to the HESIN table by adding ~F41259~ to their basket.	Health-related outcomes > Hospital inpatient > Summary Administration
Environment	41246-1530	Treatment speciality of consultant (recoded)	General surgery	This field is a summary of the distinct treatment speciality codes a participant has had recorded in their hospital inpatient records. The treatment speciality of the consultant is specialism under which the consultant was working, e.g. cardiology or geriatric medicine, etc. Note that the original information was obtained from a variety of external sources, some of which used overlapping and contradictory coding schemes. This field has been re-coded to remove such data conflicts. This field corresponds to the field TRETSPEF_UNI on the HESIN table; see the Inpatient Data Dictionary (~R141140~) in ~L2000~ for information about the HESIN table. In order to conduct detailed analyses of this data using the source information, researchers will need to gain access to the HESIN table by adding ~F41259~ to their basket.	Health-related outcomes > Hospital inpatient > Summary Administration
Environment	41246-1550	Treatment speciality of consultant (recoded)	Geriatric medicine	This field is a summary of the distinct treatment speciality codes a participant has had recorded in their hospital inpatient records. The treatment speciality of the consultant is specialism under which the consultant was working, e.g. cardiology or geriatric medicine, etc. Note that the original information was obtained from a variety of external sources, some of which used overlapping and contradictory coding schemes. This field has been re-coded to remove such data conflicts. This field corresponds to the field TRETSPEF_UNI on the HESIN table; see the Inpatient Data Dictionary (~R141140~) in ~L2000~ for information about the HESIN table. In order to conduct detailed analyses of this data using the source information, researchers will need to gain access to the HESIN table by adding ~F41259~ to their basket.	Health-related outcomes > Hospital inpatient > Summary Administration
Environment	41246-1560	Treatment speciality of consultant (recoded)	GP Other than Obstetrics	This field is a summary of the distinct treatment speciality codes a participant has had recorded in their hospital inpatient records. The treatment speciality of the consultant is specialism under which the consultant was working, e.g. cardiology or geriatric medicine, etc. Note that the original information was obtained from a variety of external sources, some of which used overlapping and contradictory coding schemes. This field has been re-coded to remove such data conflicts. This field corresponds to the field TRETSPEF_UNI on the HESIN table; see the Inpatient Data Dictionary (~R141140~) in ~L2000~ for information about the HESIN table. In order to conduct detailed analyses of this data using the source information, researchers will need to gain access to the HESIN table by adding ~F41259~ to their basket.	Health-related outcomes > Hospital inpatient > Summary Administration
Environment	41246-1670	Treatment speciality of consultant (recoded)	Intensive therapy unit	This field is a summary of the distinct treatment speciality codes a participant has had recorded in their hospital inpatient records. The treatment speciality of the consultant is specialism under which the consultant was working, e.g. cardiology or geriatric medicine, etc. Note that the original information was obtained from a variety of external sources, some of which used overlapping and contradictory coding schemes. This field has been re-coded to remove such data conflicts. This field corresponds to the field TRETSPEF_UNI on the HESIN table; see the Inpatient Data Dictionary (~R141140~) in ~L2000~ for information about the HESIN table. In order to conduct detailed analyses of this data using the source information, researchers will need to gain access to the HESIN table by adding ~F41259~ to their basket.	Health-related outcomes > Hospital inpatient > Summary Administration
Environment	41246-1680	Treatment speciality of consultant (recoded)	Intermediate care	This field is a summary of the distinct treatment speciality codes a participant has had recorded in their hospital inpatient records. The treatment speciality of the consultant is specialism under which the consultant was working, e.g. cardiology or geriatric medicine, etc. Note that the original information was obtained from a variety of external sources, some of which used overlapping and contradictory coding schemes. This field has been re-coded to remove such data conflicts. This field corresponds to the field TRETSPEF_UNI on the HESIN table; see the Inpatient Data Dictionary (~R141140~) in ~L2000~ for information about the HESIN table. In order to conduct detailed analyses of this data using the source information, researchers will need to gain access to the HESIN table by adding ~F41259~ to their basket.	Health-related outcomes > Hospital inpatient > Summary Administration
Environment	41246-1690	Treatment speciality of consultant (recoded)	Interventional radiology	This field is a summary of the distinct treatment speciality codes a participant has had recorded in their hospital inpatient records. The treatment speciality of the consultant is specialism under which the consultant was working, e.g. cardiology or geriatric medicine, etc. Note that the original information was obtained from a variety of external sources, some of which used overlapping and contradictory coding schemes. This field has been re-coded to remove such data conflicts. This field corresponds to the field TRETSPEF_UNI on the HESIN table; see the Inpatient Data Dictionary (~R141140~) in ~L2000~ for information about the HESIN table. In order to conduct detailed analyses of this data using the source information, researchers will need to gain access to the HESIN table by adding ~F41259~ to their basket.	Health-related outcomes > Hospital inpatient > Summary Administration
Environment	41246-2440	Treatment speciality of consultant (recoded)	Radiology	This field is a summary of the distinct treatment speciality codes a participant has had recorded in their hospital inpatient records. The treatment speciality of the consultant is specialism under which the consultant was working, e.g. cardiology or geriatric medicine, etc. Note that the original information was obtained from a variety of external sources, some of which used overlapping and contradictory coding schemes. This field has been re-coded to remove such data conflicts. This field corresponds to the field TRETSPEF_UNI on the HESIN table; see the Inpatient Data Dictionary (~R141140~) in ~L2000~ for information about the HESIN table. In order to conduct detailed analyses of this data using the source information, researchers will need to gain access to the HESIN table by adding ~F41259~ to their basket.	Health-related outcomes > Hospital inpatient > Summary Administration
Environment	41246-2460	Treatment speciality of consultant (recoded)	Rehabilitation	This field is a summary of the distinct treatment speciality codes a participant has had recorded in their hospital inpatient records. The treatment speciality of the consultant is specialism under which the consultant was working, e.g. cardiology or geriatric medicine, etc. Note that the original information was obtained from a variety of external sources, some of which used overlapping and contradictory coding schemes. This field has been re-coded to remove such data conflicts. This field corresponds to the field TRETSPEF_UNI on the HESIN table; see the Inpatient Data Dictionary (~R141140~) in ~L2000~ for information about the HESIN table. In order to conduct detailed analyses of this data using the source information, researchers will need to gain access to the HESIN table by adding ~F41259~ to their basket.	Health-related outcomes > Hospital inpatient > Summary Administration
Environment	41246-2570	Treatment speciality of consultant (recoded)	Transplantation surgery	This field is a summary of the distinct treatment speciality codes a participant has had recorded in their hospital inpatient records. The treatment speciality of the consultant is specialism under which the consultant was working, e.g. cardiology or geriatric medicine, etc. Note that the original information was obtained from a variety of external sources, some of which used overlapping and contradictory coding schemes. This field has been re-coded to remove such data conflicts. This field corresponds to the field TRETSPEF_UNI on the HESIN table; see the Inpatient Data Dictionary (~R141140~) in ~L2000~ for information about the HESIN table. In order to conduct detailed analyses of this data using the source information, researchers will need to gain access to the HESIN table by adding ~F41259~ to their basket.	Health-related outcomes > Hospital inpatient > Summary Administration
Environment	41247-1000	Patient classification on admission (recoded)	Inpatient	This field is a summary of the distinct patient classification codes a participant has had recorded in their hospital inpatient records. Patient classification on admission identifies the type of patient, e.g. whether they are a regular attender or a maternity admission, etc. Note that the original information was obtained from a variety of external sources, some of which used overlapping and contradictory coding schemes. This field has been re-coded to remove such data conflicts. This field corresponds to the field CLASSPAT_UNI on the HESIN table; see the Inpatient Data Dictionary (~R141140~) in ~L2000~ for information about the HESIN table. In order to conduct detailed analyses of this data using the source information, researchers will need to gain access to the HESIN table by adding ~F41259~ to their basket.	Health-related outcomes > Hospital inpatient > Summary Administration
Environment	41247-1001	Patient classification on admission (recoded)	Inpatient: In day bed unit, not retained overnight	This field is a summary of the distinct patient classification codes a participant has had recorded in their hospital inpatient records. Patient classification on admission identifies the type of patient, e.g. whether they are a regular attender or a maternity admission, etc. Note that the original information was obtained from a variety of external sources, some of which used overlapping and contradictory coding schemes. This field has been re-coded to remove such data conflicts. This field corresponds to the field CLASSPAT_UNI on the HESIN table; see the Inpatient Data Dictionary (~R141140~) in ~L2000~ for information about the HESIN table. In order to conduct detailed analyses of this data using the source information, researchers will need to gain access to the HESIN table by adding ~F41259~ to their basket.	Health-related outcomes > Hospital inpatient > Summary Administration
Environment	41247-2000	Patient classification on admission (recoded)	Day case	This field is a summary of the distinct patient classification codes a participant has had recorded in their hospital inpatient records. Patient classification on admission identifies the type of patient, e.g. whether they are a regular attender or a maternity admission, etc. Note that the original information was obtained from a variety of external sources, some of which used overlapping and contradictory coding schemes. This field has been re-coded to remove such data conflicts. This field corresponds to the field CLASSPAT_UNI on the HESIN table; see the Inpatient Data Dictionary (~R141140~) in ~L2000~ for information about the HESIN table. In order to conduct detailed analyses of this data using the source information, researchers will need to gain access to the HESIN table by adding ~F41259~ to their basket.	Health-related outcomes > Hospital inpatient > Summary Administration
Environment	41247-2002	Patient classification on admission (recoded)	Day case: In day bed unit	This field is a summary of the distinct patient classification codes a participant has had recorded in their hospital inpatient records. Patient classification on admission identifies the type of patient, e.g. whether they are a regular attender or a maternity admission, etc. Note that the original information was obtained from a variety of external sources, some of which used overlapping and contradictory coding schemes. This field has been re-coded to remove such data conflicts. This field corresponds to the field CLASSPAT_UNI on the HESIN table; see the Inpatient Data Dictionary (~R141140~) in ~L2000~ for information about the HESIN table. In order to conduct detailed analyses of this data using the source information, researchers will need to gain access to the HESIN table by adding ~F41259~ to their basket.	Health-related outcomes > Hospital inpatient > Summary Administration
Environment	41247-2003	Patient classification on admission (recoded)	Day case: In day bed unit, moved to inpatient ward and retained overnight	This field is a summary of the distinct patient classification codes a participant has had recorded in their hospital inpatient records. Patient classification on admission identifies the type of patient, e.g. whether they are a regular attender or a maternity admission, etc. Note that the original information was obtained from a variety of external sources, some of which used overlapping and contradictory coding schemes. This field has been re-coded to remove such data conflicts. This field corresponds to the field CLASSPAT_UNI on the HESIN table; see the Inpatient Data Dictionary (~R141140~) in ~L2000~ for information about the HESIN table. In order to conduct detailed analyses of this data using the source information, researchers will need to gain access to the HESIN table by adding ~F41259~ to their basket.	Health-related outcomes > Hospital inpatient > Summary Administration
Environment	41247-2004	Patient classification on admission (recoded)	Day case: In inpatient ward	This field is a summary of the distinct patient classification codes a participant has had recorded in their hospital inpatient records. Patient classification on admission identifies the type of patient, e.g. whether they are a regular attender or a maternity admission, etc. Note that the original information was obtained from a variety of external sources, some of which used overlapping and contradictory coding schemes. This field has been re-coded to remove such data conflicts. This field corresponds to the field CLASSPAT_UNI on the HESIN table; see the Inpatient Data Dictionary (~R141140~) in ~L2000~ for information about the HESIN table. In order to conduct detailed analyses of this data using the source information, researchers will need to gain access to the HESIN table by adding ~F41259~ to their basket.	Health-related outcomes > Hospital inpatient > Summary Administration
Environment	41247-2005	Patient classification on admission (recoded)	Day case: In inpatient ward and retained overnight	This field is a summary of the distinct patient classification codes a participant has had recorded in their hospital inpatient records. Patient classification on admission identifies the type of patient, e.g. whether they are a regular attender or a maternity admission, etc. Note that the original information was obtained from a variety of external sources, some of which used overlapping and contradictory coding schemes. This field has been re-coded to remove such data conflicts. This field corresponds to the field CLASSPAT_UNI on the HESIN table; see the Inpatient Data Dictionary (~R141140~) in ~L2000~ for information about the HESIN table. In order to conduct detailed analyses of this data using the source information, researchers will need to gain access to the HESIN table by adding ~F41259~ to their basket.	Health-related outcomes > Hospital inpatient > Summary Administration
Environment	41247-3000	Patient classification on admission (recoded)	Regular day attender	This field is a summary of the distinct patient classification codes a participant has had recorded in their hospital inpatient records. Patient classification on admission identifies the type of patient, e.g. whether they are a regular attender or a maternity admission, etc. Note that the original information was obtained from a variety of external sources, some of which used overlapping and contradictory coding schemes. This field has been re-coded to remove such data conflicts. This field corresponds to the field CLASSPAT_UNI on the HESIN table; see the Inpatient Data Dictionary (~R141140~) in ~L2000~ for information about the HESIN table. In order to conduct detailed analyses of this data using the source information, researchers will need to gain access to the HESIN table by adding ~F41259~ to their basket.	Health-related outcomes > Hospital inpatient > Summary Administration
Environment	41247-4000	Patient classification on admission (recoded)	Regular night attender	This field is a summary of the distinct patient classification codes a participant has had recorded in their hospital inpatient records. Patient classification on admission identifies the type of patient, e.g. whether they are a regular attender or a maternity admission, etc. Note that the original information was obtained from a variety of external sources, some of which used overlapping and contradictory coding schemes. This field has been re-coded to remove such data conflicts. This field corresponds to the field CLASSPAT_UNI on the HESIN table; see the Inpatient Data Dictionary (~R141140~) in ~L2000~ for information about the HESIN table. In order to conduct detailed analyses of this data using the source information, researchers will need to gain access to the HESIN table by adding ~F41259~ to their basket.	Health-related outcomes > Hospital inpatient > Summary Administration
Environment	41248-1000	Destinations on discharge from hospital (recoded)	Usual Place of residence	This field is a summary of the distinct destination on discharge codes a participant has had recorded in their hospital inpatient records. Destination on discharge identifies whether a patient was due to return to their usual place of residence on leaving hospital, or whether they were due to go elsewhere. Note that the original information was obtained from a variety of external sources, some of which used overlapping and contradictory coding schemes. This field has been re-coded to remove such data conflicts. This field corresponds to the field DISDEST_UNI on the HESIN table; see the Inpatient Data Dictionary (~R141140~) in ~L2000~ for information about the HESIN table. In order to conduct detailed analyses of this data using the source information, researchers will need to gain access to the HESIN table by adding ~F41259~ to their basket.	Health-related outcomes > Hospital inpatient > Summary Administration
Environment	41248-10000	Destinations on discharge from hospital (recoded)	Other discharge destination	This field is a summary of the distinct destination on discharge codes a participant has had recorded in their hospital inpatient records. Destination on discharge identifies whether a patient was due to return to their usual place of residence on leaving hospital, or whether they were due to go elsewhere. Note that the original information was obtained from a variety of external sources, some of which used overlapping and contradictory coding schemes. This field has been re-coded to remove such data conflicts. This field corresponds to the field DISDEST_UNI on the HESIN table; see the Inpatient Data Dictionary (~R141140~) in ~L2000~ for information about the HESIN table. In order to conduct detailed analyses of this data using the source information, researchers will need to gain access to the HESIN table by adding ~F41259~ to their basket.	Health-related outcomes > Hospital inpatient > Summary Administration
Environment	41248-1001	Destinations on discharge from hospital (recoded)	Usual Place of residence: Living with relatives	This field is a summary of the distinct destination on discharge codes a participant has had recorded in their hospital inpatient records. Destination on discharge identifies whether a patient was due to return to their usual place of residence on leaving hospital, or whether they were due to go elsewhere. Note that the original information was obtained from a variety of external sources, some of which used overlapping and contradictory coding schemes. This field has been re-coded to remove such data conflicts. This field corresponds to the field DISDEST_UNI on the HESIN table; see the Inpatient Data Dictionary (~R141140~) in ~L2000~ for information about the HESIN table. In order to conduct detailed analyses of this data using the source information, researchers will need to gain access to the HESIN table by adding ~F41259~ to their basket.	Health-related outcomes > Hospital inpatient > Summary Administration
Environment	41248-1002	Destinations on discharge from hospital (recoded)	Usual Place of residence: Living alone	This field is a summary of the distinct destination on discharge codes a participant has had recorded in their hospital inpatient records. Destination on discharge identifies whether a patient was due to return to their usual place of residence on leaving hospital, or whether they were due to go elsewhere. Note that the original information was obtained from a variety of external sources, some of which used overlapping and contradictory coding schemes. This field has been re-coded to remove such data conflicts. This field corresponds to the field DISDEST_UNI on the HESIN table; see the Inpatient Data Dictionary (~R141140~) in ~L2000~ for information about the HESIN table. In order to conduct detailed analyses of this data using the source information, researchers will need to gain access to the HESIN table by adding ~F41259~ to their basket.	Health-related outcomes > Hospital inpatient > Summary Administration
Environment	41248-1004	Destinations on discharge from hospital (recoded)	Usual Place of residence: Supported	This field is a summary of the distinct destination on discharge codes a participant has had recorded in their hospital inpatient records. Destination on discharge identifies whether a patient was due to return to their usual place of residence on leaving hospital, or whether they were due to go elsewhere. Note that the original information was obtained from a variety of external sources, some of which used overlapping and contradictory coding schemes. This field has been re-coded to remove such data conflicts. This field corresponds to the field DISDEST_UNI on the HESIN table; see the Inpatient Data Dictionary (~R141140~) in ~L2000~ for information about the HESIN table. In order to conduct detailed analyses of this data using the source information, researchers will need to gain access to the HESIN table by adding ~F41259~ to their basket.	Health-related outcomes > Hospital inpatient > Summary Administration
Environment	41248-2000	Destinations on discharge from hospital (recoded)	Temporary place of residence	This field is a summary of the distinct destination on discharge codes a participant has had recorded in their hospital inpatient records. Destination on discharge identifies whether a patient was due to return to their usual place of residence on leaving hospital, or whether they were due to go elsewhere. Note that the original information was obtained from a variety of external sources, some of which used overlapping and contradictory coding schemes. This field has been re-coded to remove such data conflicts. This field corresponds to the field DISDEST_UNI on the HESIN table; see the Inpatient Data Dictionary (~R141140~) in ~L2000~ for information about the HESIN table. In order to conduct detailed analyses of this data using the source information, researchers will need to gain access to the HESIN table by adding ~F41259~ to their basket.	Health-related outcomes > Hospital inpatient > Summary Administration
Environment	41248-3001	Destinations on discharge from hospital (recoded)	High security psychiatric hospital: NHS	This field is a summary of the distinct destination on discharge codes a participant has had recorded in their hospital inpatient records. Destination on discharge identifies whether a patient was due to return to their usual place of residence on leaving hospital, or whether they were due to go elsewhere. Note that the original information was obtained from a variety of external sources, some of which used overlapping and contradictory coding schemes. This field has been re-coded to remove such data conflicts. This field corresponds to the field DISDEST_UNI on the HESIN table; see the Inpatient Data Dictionary (~R141140~) in ~L2000~ for information about the HESIN table. In order to conduct detailed analyses of this data using the source information, researchers will need to gain access to the HESIN table by adding ~F41259~ to their basket.	Health-related outcomes > Hospital inpatient > Summary Administration
Environment	41248-3002	Destinations on discharge from hospital (recoded)	High security psychiatric hospital: Other	This field is a summary of the distinct destination on discharge codes a participant has had recorded in their hospital inpatient records. Destination on discharge identifies whether a patient was due to return to their usual place of residence on leaving hospital, or whether they were due to go elsewhere. Note that the original information was obtained from a variety of external sources, some of which used overlapping and contradictory coding schemes. This field has been re-coded to remove such data conflicts. This field corresponds to the field DISDEST_UNI on the HESIN table; see the Inpatient Data Dictionary (~R141140~) in ~L2000~ for information about the HESIN table. In order to conduct detailed analyses of this data using the source information, researchers will need to gain access to the HESIN table by adding ~F41259~ to their basket.	Health-related outcomes > Hospital inpatient > Summary Administration
Environment	41248-4001	Destinations on discharge from hospital (recoded)	Legal Establishment: Court, police station, prison	This field is a summary of the distinct destination on discharge codes a participant has had recorded in their hospital inpatient records. Destination on discharge identifies whether a patient was due to return to their usual place of residence on leaving hospital, or whether they were due to go elsewhere. Note that the original information was obtained from a variety of external sources, some of which used overlapping and contradictory coding schemes. This field has been re-coded to remove such data conflicts. This field corresponds to the field DISDEST_UNI on the HESIN table; see the Inpatient Data Dictionary (~R141140~) in ~L2000~ for information about the HESIN table. In order to conduct detailed analyses of this data using the source information, researchers will need to gain access to the HESIN table by adding ~F41259~ to their basket.	Health-related outcomes > Hospital inpatient > Summary Administration
Environment	41248-5001	Destinations on discharge from hospital (recoded)	Transfer to other NHS provider: General ward, young physically disabled, A&E	This field is a summary of the distinct destination on discharge codes a participant has had recorded in their hospital inpatient records. Destination on discharge identifies whether a patient was due to return to their usual place of residence on leaving hospital, or whether they were due to go elsewhere. Note that the original information was obtained from a variety of external sources, some of which used overlapping and contradictory coding schemes. This field has been re-coded to remove such data conflicts. This field corresponds to the field DISDEST_UNI on the HESIN table; see the Inpatient Data Dictionary (~R141140~) in ~L2000~ for information about the HESIN table. In order to conduct detailed analyses of this data using the source information, researchers will need to gain access to the HESIN table by adding ~F41259~ to their basket.	Health-related outcomes > Hospital inpatient > Summary Administration
Environment	41248-5003	Destinations on discharge from hospital (recoded)	Transfer to other NHS provider: Psychiatry, learning disabilities	This field is a summary of the distinct destination on discharge codes a participant has had recorded in their hospital inpatient records. Destination on discharge identifies whether a patient was due to return to their usual place of residence on leaving hospital, or whether they were due to go elsewhere. Note that the original information was obtained from a variety of external sources, some of which used overlapping and contradictory coding schemes. This field has been re-coded to remove such data conflicts. This field corresponds to the field DISDEST_UNI on the HESIN table; see the Inpatient Data Dictionary (~R141140~) in ~L2000~ for information about the HESIN table. In order to conduct detailed analyses of this data using the source information, researchers will need to gain access to the HESIN table by adding ~F41259~ to their basket.	Health-related outcomes > Hospital inpatient > Summary Administration
Environment	41248-6000	Destinations on discharge from hospital (recoded)	Transfer within NHS provider	This field is a summary of the distinct destination on discharge codes a participant has had recorded in their hospital inpatient records. Destination on discharge identifies whether a patient was due to return to their usual place of residence on leaving hospital, or whether they were due to go elsewhere. Note that the original information was obtained from a variety of external sources, some of which used overlapping and contradictory coding schemes. This field has been re-coded to remove such data conflicts. This field corresponds to the field DISDEST_UNI on the HESIN table; see the Inpatient Data Dictionary (~R141140~) in ~L2000~ for information about the HESIN table. In order to conduct detailed analyses of this data using the source information, researchers will need to gain access to the HESIN table by adding ~F41259~ to their basket.	Health-related outcomes > Hospital inpatient > Summary Administration
Environment	41248-6001	Destinations on discharge from hospital (recoded)	Transfer within NHS provider: General ward, young physically disabled, A&E	This field is a summary of the distinct destination on discharge codes a participant has had recorded in their hospital inpatient records. Destination on discharge identifies whether a patient was due to return to their usual place of residence on leaving hospital, or whether they were due to go elsewhere. Note that the original information was obtained from a variety of external sources, some of which used overlapping and contradictory coding schemes. This field has been re-coded to remove such data conflicts. This field corresponds to the field DISDEST_UNI on the HESIN table; see the Inpatient Data Dictionary (~R141140~) in ~L2000~ for information about the HESIN table. In order to conduct detailed analyses of this data using the source information, researchers will need to gain access to the HESIN table by adding ~F41259~ to their basket.	Health-related outcomes > Hospital inpatient > Summary Administration
Environment	41248-6004	Destinations on discharge from hospital (recoded)	Transfer within NHS provider: Surgical specialty	This field is a summary of the distinct destination on discharge codes a participant has had recorded in their hospital inpatient records. Destination on discharge identifies whether a patient was due to return to their usual place of residence on leaving hospital, or whether they were due to go elsewhere. Note that the original information was obtained from a variety of external sources, some of which used overlapping and contradictory coding schemes. This field has been re-coded to remove such data conflicts. This field corresponds to the field DISDEST_UNI on the HESIN table; see the Inpatient Data Dictionary (~R141140~) in ~L2000~ for information about the HESIN table. In order to conduct detailed analyses of this data using the source information, researchers will need to gain access to the HESIN table by adding ~F41259~ to their basket.	Health-related outcomes > Hospital inpatient > Summary Administration
Environment	41248-6005	Destinations on discharge from hospital (recoded)	Transfer within NHS provider: Medical specialty	This field is a summary of the distinct destination on discharge codes a participant has had recorded in their hospital inpatient records. Destination on discharge identifies whether a patient was due to return to their usual place of residence on leaving hospital, or whether they were due to go elsewhere. Note that the original information was obtained from a variety of external sources, some of which used overlapping and contradictory coding schemes. This field has been re-coded to remove such data conflicts. This field corresponds to the field DISDEST_UNI on the HESIN table; see the Inpatient Data Dictionary (~R141140~) in ~L2000~ for information about the HESIN table. In order to conduct detailed analyses of this data using the source information, researchers will need to gain access to the HESIN table by adding ~F41259~ to their basket.	Health-related outcomes > Hospital inpatient > Summary Administration
Environment	41248-6007	Destinations on discharge from hospital (recoded)	Transfer within NHS provider: Geriatrics	This field is a summary of the distinct destination on discharge codes a participant has had recorded in their hospital inpatient records. Destination on discharge identifies whether a patient was due to return to their usual place of residence on leaving hospital, or whether they were due to go elsewhere. Note that the original information was obtained from a variety of external sources, some of which used overlapping and contradictory coding schemes. This field has been re-coded to remove such data conflicts. This field corresponds to the field DISDEST_UNI on the HESIN table; see the Inpatient Data Dictionary (~R141140~) in ~L2000~ for information about the HESIN table. In order to conduct detailed analyses of this data using the source information, researchers will need to gain access to the HESIN table by adding ~F41259~ to their basket.	Health-related outcomes > Hospital inpatient > Summary Administration
Environment	41248-7000	Destinations on discharge from hospital (recoded)	Nursing, residential care, group home	This field is a summary of the distinct destination on discharge codes a participant has had recorded in their hospital inpatient records. Destination on discharge identifies whether a patient was due to return to their usual place of residence on leaving hospital, or whether they were due to go elsewhere. Note that the original information was obtained from a variety of external sources, some of which used overlapping and contradictory coding schemes. This field has been re-coded to remove such data conflicts. This field corresponds to the field DISDEST_UNI on the HESIN table; see the Inpatient Data Dictionary (~R141140~) in ~L2000~ for information about the HESIN table. In order to conduct detailed analyses of this data using the source information, researchers will need to gain access to the HESIN table by adding ~F41259~ to their basket.	Health-related outcomes > Hospital inpatient > Summary Administration
Environment	41248-7001	Destinations on discharge from hospital (recoded)	Nursing, residential care, group home: NHS	This field is a summary of the distinct destination on discharge codes a participant has had recorded in their hospital inpatient records. Destination on discharge identifies whether a patient was due to return to their usual place of residence on leaving hospital, or whether they were due to go elsewhere. Note that the original information was obtained from a variety of external sources, some of which used overlapping and contradictory coding schemes. This field has been re-coded to remove such data conflicts. This field corresponds to the field DISDEST_UNI on the HESIN table; see the Inpatient Data Dictionary (~R141140~) in ~L2000~ for information about the HESIN table. In order to conduct detailed analyses of this data using the source information, researchers will need to gain access to the HESIN table by adding ~F41259~ to their basket.	Health-related outcomes > Hospital inpatient > Summary Administration
Environment	41248-7002	Destinations on discharge from hospital (recoded)	Nursing, residential care, group home: Local Authoritory	This field is a summary of the distinct destination on discharge codes a participant has had recorded in their hospital inpatient records. Destination on discharge identifies whether a patient was due to return to their usual place of residence on leaving hospital, or whether they were due to go elsewhere. Note that the original information was obtained from a variety of external sources, some of which used overlapping and contradictory coding schemes. This field has been re-coded to remove such data conflicts. This field corresponds to the field DISDEST_UNI on the HESIN table; see the Inpatient Data Dictionary (~R141140~) in ~L2000~ for information about the HESIN table. In order to conduct detailed analyses of this data using the source information, researchers will need to gain access to the HESIN table by adding ~F41259~ to their basket.	Health-related outcomes > Hospital inpatient > Summary Administration
Environment	41248-7003	Destinations on discharge from hospital (recoded)	Nursing, residential care, group home: Non-NHS	This field is a summary of the distinct destination on discharge codes a participant has had recorded in their hospital inpatient records. Destination on discharge identifies whether a patient was due to return to their usual place of residence on leaving hospital, or whether they were due to go elsewhere. Note that the original information was obtained from a variety of external sources, some of which used overlapping and contradictory coding schemes. This field has been re-coded to remove such data conflicts. This field corresponds to the field DISDEST_UNI on the HESIN table; see the Inpatient Data Dictionary (~R141140~) in ~L2000~ for information about the HESIN table. In order to conduct detailed analyses of this data using the source information, researchers will need to gain access to the HESIN table by adding ~F41259~ to their basket.	Health-related outcomes > Hospital inpatient > Summary Administration
Environment	41248-8002	Destinations on discharge from hospital (recoded)	Other hospital: Non-NHS	This field is a summary of the distinct destination on discharge codes a participant has had recorded in their hospital inpatient records. Destination on discharge identifies whether a patient was due to return to their usual place of residence on leaving hospital, or whether they were due to go elsewhere. Note that the original information was obtained from a variety of external sources, some of which used overlapping and contradictory coding schemes. This field has been re-coded to remove such data conflicts. This field corresponds to the field DISDEST_UNI on the HESIN table; see the Inpatient Data Dictionary (~R141140~) in ~L2000~ for information about the HESIN table. In order to conduct detailed analyses of this data using the source information, researchers will need to gain access to the HESIN table by adding ~F41259~ to their basket.	Health-related outcomes > Hospital inpatient > Summary Administration
Environment	41248-9000	Destinations on discharge from hospital (recoded)	Hospice	This field is a summary of the distinct destination on discharge codes a participant has had recorded in their hospital inpatient records. Destination on discharge identifies whether a patient was due to return to their usual place of residence on leaving hospital, or whether they were due to go elsewhere. Note that the original information was obtained from a variety of external sources, some of which used overlapping and contradictory coding schemes. This field has been re-coded to remove such data conflicts. This field corresponds to the field DISDEST_UNI on the HESIN table; see the Inpatient Data Dictionary (~R141140~) in ~L2000~ for information about the HESIN table. In order to conduct detailed analyses of this data using the source information, researchers will need to gain access to the HESIN table by adding ~F41259~ to their basket.	Health-related outcomes > Hospital inpatient > Summary Administration
Environment	41248-9001	Destinations on discharge from hospital (recoded)	Hospice: Non-NHS	This field is a summary of the distinct destination on discharge codes a participant has had recorded in their hospital inpatient records. Destination on discharge identifies whether a patient was due to return to their usual place of residence on leaving hospital, or whether they were due to go elsewhere. Note that the original information was obtained from a variety of external sources, some of which used overlapping and contradictory coding schemes. This field has been re-coded to remove such data conflicts. This field corresponds to the field DISDEST_UNI on the HESIN table; see the Inpatient Data Dictionary (~R141140~) in ~L2000~ for information about the HESIN table. In order to conduct detailed analyses of this data using the source information, researchers will need to gain access to the HESIN table by adding ~F41259~ to their basket.	Health-related outcomes > Hospital inpatient > Summary Administration
Environment	41249-1000	Methods of admission to hospital (recoded)	Elective admission	This field is a summary of the distinct method of admission codes a participant has had recorded in their hospital inpatient records. Method of admission to hospital identifies how a patient was admitted, e.g. an elective admission from a waiting list or an emergency admission, etc. Note that the original information was obtained from a variety of external sources, some of which used overlapping and contradictory coding schemes. This field has been re-coded to remove such data conflicts. This field corresponds to the field ADMIMETH_UNI on the HESIN table; see the Inpatient Data Dictionary (~R141140~) in ~L2000~ for information about the HESIN table. In order to conduct detailed analyses of this data using the source information, researchers will need to gain access to the HESIN table by adding ~F41259~ to their basket.	Health-related outcomes > Hospital inpatient > Summary Administration
Environment	41249-1001	Methods of admission to hospital (recoded)	Elective admission: Waiting List	This field is a summary of the distinct method of admission codes a participant has had recorded in their hospital inpatient records. Method of admission to hospital identifies how a patient was admitted, e.g. an elective admission from a waiting list or an emergency admission, etc. Note that the original information was obtained from a variety of external sources, some of which used overlapping and contradictory coding schemes. This field has been re-coded to remove such data conflicts. This field corresponds to the field ADMIMETH_UNI on the HESIN table; see the Inpatient Data Dictionary (~R141140~) in ~L2000~ for information about the HESIN table. In order to conduct detailed analyses of this data using the source information, researchers will need to gain access to the HESIN table by adding ~F41259~ to their basket.	Health-related outcomes > Hospital inpatient > Summary Administration
Environment	41249-1002	Methods of admission to hospital (recoded)	Elective admission: Booked	This field is a summary of the distinct method of admission codes a participant has had recorded in their hospital inpatient records. Method of admission to hospital identifies how a patient was admitted, e.g. an elective admission from a waiting list or an emergency admission, etc. Note that the original information was obtained from a variety of external sources, some of which used overlapping and contradictory coding schemes. This field has been re-coded to remove such data conflicts. This field corresponds to the field ADMIMETH_UNI on the HESIN table; see the Inpatient Data Dictionary (~R141140~) in ~L2000~ for information about the HESIN table. In order to conduct detailed analyses of this data using the source information, researchers will need to gain access to the HESIN table by adding ~F41259~ to their basket.	Health-related outcomes > Hospital inpatient > Summary Administration
Environment	41249-1003	Methods of admission to hospital (recoded)	Elective admission: Planned	This field is a summary of the distinct method of admission codes a participant has had recorded in their hospital inpatient records. Method of admission to hospital identifies how a patient was admitted, e.g. an elective admission from a waiting list or an emergency admission, etc. Note that the original information was obtained from a variety of external sources, some of which used overlapping and contradictory coding schemes. This field has been re-coded to remove such data conflicts. This field corresponds to the field ADMIMETH_UNI on the HESIN table; see the Inpatient Data Dictionary (~R141140~) in ~L2000~ for information about the HESIN table. In order to conduct detailed analyses of this data using the source information, researchers will need to gain access to the HESIN table by adding ~F41259~ to their basket.	Health-related outcomes > Hospital inpatient > Summary Administration
Environment	41249-2000	Methods of admission to hospital (recoded)	Emergency admission	This field is a summary of the distinct method of admission codes a participant has had recorded in their hospital inpatient records. Method of admission to hospital identifies how a patient was admitted, e.g. an elective admission from a waiting list or an emergency admission, etc. Note that the original information was obtained from a variety of external sources, some of which used overlapping and contradictory coding schemes. This field has been re-coded to remove such data conflicts. This field corresponds to the field ADMIMETH_UNI on the HESIN table; see the Inpatient Data Dictionary (~R141140~) in ~L2000~ for information about the HESIN table. In order to conduct detailed analyses of this data using the source information, researchers will need to gain access to the HESIN table by adding ~F41259~ to their basket.	Health-related outcomes > Hospital inpatient > Summary Administration
Environment	41249-2001	Methods of admission to hospital (recoded)	Emergency admission: A&E	This field is a summary of the distinct method of admission codes a participant has had recorded in their hospital inpatient records. Method of admission to hospital identifies how a patient was admitted, e.g. an elective admission from a waiting list or an emergency admission, etc. Note that the original information was obtained from a variety of external sources, some of which used overlapping and contradictory coding schemes. This field has been re-coded to remove such data conflicts. This field corresponds to the field ADMIMETH_UNI on the HESIN table; see the Inpatient Data Dictionary (~R141140~) in ~L2000~ for information about the HESIN table. In order to conduct detailed analyses of this data using the source information, researchers will need to gain access to the HESIN table by adding ~F41259~ to their basket.	Health-related outcomes > Hospital inpatient > Summary Administration
Environment	41249-2002	Methods of admission to hospital (recoded)	Emergency admission: GP	This field is a summary of the distinct method of admission codes a participant has had recorded in their hospital inpatient records. Method of admission to hospital identifies how a patient was admitted, e.g. an elective admission from a waiting list or an emergency admission, etc. Note that the original information was obtained from a variety of external sources, some of which used overlapping and contradictory coding schemes. This field has been re-coded to remove such data conflicts. This field corresponds to the field ADMIMETH_UNI on the HESIN table; see the Inpatient Data Dictionary (~R141140~) in ~L2000~ for information about the HESIN table. In order to conduct detailed analyses of this data using the source information, researchers will need to gain access to the HESIN table by adding ~F41259~ to their basket.	Health-related outcomes > Hospital inpatient > Summary Administration
Environment	41249-2003	Methods of admission to hospital (recoded)	Emergency admission: Bed bureau	This field is a summary of the distinct method of admission codes a participant has had recorded in their hospital inpatient records. Method of admission to hospital identifies how a patient was admitted, e.g. an elective admission from a waiting list or an emergency admission, etc. Note that the original information was obtained from a variety of external sources, some of which used overlapping and contradictory coding schemes. This field has been re-coded to remove such data conflicts. This field corresponds to the field ADMIMETH_UNI on the HESIN table; see the Inpatient Data Dictionary (~R141140~) in ~L2000~ for information about the HESIN table. In order to conduct detailed analyses of this data using the source information, researchers will need to gain access to the HESIN table by adding ~F41259~ to their basket.	Health-related outcomes > Hospital inpatient > Summary Administration
Environment	41249-2007	Methods of admission to hospital (recoded)	Emergency admission: Self injury or poisoning	This field is a summary of the distinct method of admission codes a participant has had recorded in their hospital inpatient records. Method of admission to hospital identifies how a patient was admitted, e.g. an elective admission from a waiting list or an emergency admission, etc. Note that the original information was obtained from a variety of external sources, some of which used overlapping and contradictory coding schemes. This field has been re-coded to remove such data conflicts. This field corresponds to the field ADMIMETH_UNI on the HESIN table; see the Inpatient Data Dictionary (~R141140~) in ~L2000~ for information about the HESIN table. In order to conduct detailed analyses of this data using the source information, researchers will need to gain access to the HESIN table by adding ~F41259~ to their basket.	Health-related outcomes > Hospital inpatient > Summary Administration
Environment	41249-2008	Methods of admission to hospital (recoded)	Emergency admission: Road traffic accident	This field is a summary of the distinct method of admission codes a participant has had recorded in their hospital inpatient records. Method of admission to hospital identifies how a patient was admitted, e.g. an elective admission from a waiting list or an emergency admission, etc. Note that the original information was obtained from a variety of external sources, some of which used overlapping and contradictory coding schemes. This field has been re-coded to remove such data conflicts. This field corresponds to the field ADMIMETH_UNI on the HESIN table; see the Inpatient Data Dictionary (~R141140~) in ~L2000~ for information about the HESIN table. In order to conduct detailed analyses of this data using the source information, researchers will need to gain access to the HESIN table by adding ~F41259~ to their basket.	Health-related outcomes > Hospital inpatient > Summary Administration
Environment	41249-2011	Methods of admission to hospital (recoded)	Emergency admission: Other injury	This field is a summary of the distinct method of admission codes a participant has had recorded in their hospital inpatient records. Method of admission to hospital identifies how a patient was admitted, e.g. an elective admission from a waiting list or an emergency admission, etc. Note that the original information was obtained from a variety of external sources, some of which used overlapping and contradictory coding schemes. This field has been re-coded to remove such data conflicts. This field corresponds to the field ADMIMETH_UNI on the HESIN table; see the Inpatient Data Dictionary (~R141140~) in ~L2000~ for information about the HESIN table. In order to conduct detailed analyses of this data using the source information, researchers will need to gain access to the HESIN table by adding ~F41259~ to their basket.	Health-related outcomes > Hospital inpatient > Summary Administration
Environment	41249-2012	Methods of admission to hospital (recoded)	Emergency admission: Non-injury	This field is a summary of the distinct method of admission codes a participant has had recorded in their hospital inpatient records. Method of admission to hospital identifies how a patient was admitted, e.g. an elective admission from a waiting list or an emergency admission, etc. Note that the original information was obtained from a variety of external sources, some of which used overlapping and contradictory coding schemes. This field has been re-coded to remove such data conflicts. This field corresponds to the field ADMIMETH_UNI on the HESIN table; see the Inpatient Data Dictionary (~R141140~) in ~L2000~ for information about the HESIN table. In order to conduct detailed analyses of this data using the source information, researchers will need to gain access to the HESIN table by adding ~F41259~ to their basket.	Health-related outcomes > Hospital inpatient > Summary Administration
Environment	41249-2013	Methods of admission to hospital (recoded)	Emergency admission: Consultant clinic of this or another health care provider	This field is a summary of the distinct method of admission codes a participant has had recorded in their hospital inpatient records. Method of admission to hospital identifies how a patient was admitted, e.g. an elective admission from a waiting list or an emergency admission, etc. Note that the original information was obtained from a variety of external sources, some of which used overlapping and contradictory coding schemes. This field has been re-coded to remove such data conflicts. This field corresponds to the field ADMIMETH_UNI on the HESIN table; see the Inpatient Data Dictionary (~R141140~) in ~L2000~ for information about the HESIN table. In order to conduct detailed analyses of this data using the source information, researchers will need to gain access to the HESIN table by adding ~F41259~ to their basket.	Health-related outcomes > Hospital inpatient > Summary Administration
Environment	41249-2014	Methods of admission to hospital (recoded)	Emergency admission: Outpatients	This field is a summary of the distinct method of admission codes a participant has had recorded in their hospital inpatient records. Method of admission to hospital identifies how a patient was admitted, e.g. an elective admission from a waiting list or an emergency admission, etc. Note that the original information was obtained from a variety of external sources, some of which used overlapping and contradictory coding schemes. This field has been re-coded to remove such data conflicts. This field corresponds to the field ADMIMETH_UNI on the HESIN table; see the Inpatient Data Dictionary (~R141140~) in ~L2000~ for information about the HESIN table. In order to conduct detailed analyses of this data using the source information, researchers will need to gain access to the HESIN table by adding ~F41259~ to their basket.	Health-related outcomes > Hospital inpatient > Summary Administration
Environment	41249-2015	Methods of admission to hospital (recoded)	Emergency admission: Mental Health Crisis Resolution Team	This field is a summary of the distinct method of admission codes a participant has had recorded in their hospital inpatient records. Method of admission to hospital identifies how a patient was admitted, e.g. an elective admission from a waiting list or an emergency admission, etc. Note that the original information was obtained from a variety of external sources, some of which used overlapping and contradictory coding schemes. This field has been re-coded to remove such data conflicts. This field corresponds to the field ADMIMETH_UNI on the HESIN table; see the Inpatient Data Dictionary (~R141140~) in ~L2000~ for information about the HESIN table. In order to conduct detailed analyses of this data using the source information, researchers will need to gain access to the HESIN table by adding ~F41259~ to their basket.	Health-related outcomes > Hospital inpatient > Summary Administration
Environment	41249-2016	Methods of admission to hospital (recoded)	Emergency admission: via A&E of another hospital provide	This field is a summary of the distinct method of admission codes a participant has had recorded in their hospital inpatient records. Method of admission to hospital identifies how a patient was admitted, e.g. an elective admission from a waiting list or an emergency admission, etc. Note that the original information was obtained from a variety of external sources, some of which used overlapping and contradictory coding schemes. This field has been re-coded to remove such data conflicts. This field corresponds to the field ADMIMETH_UNI on the HESIN table; see the Inpatient Data Dictionary (~R141140~) in ~L2000~ for information about the HESIN table. In order to conduct detailed analyses of this data using the source information, researchers will need to gain access to the HESIN table by adding ~F41259~ to their basket.	Health-related outcomes > Hospital inpatient > Summary Administration
Environment	41249-2017	Methods of admission to hospital (recoded)	Emergency admission: transfer from another hospital provider	This field is a summary of the distinct method of admission codes a participant has had recorded in their hospital inpatient records. Method of admission to hospital identifies how a patient was admitted, e.g. an elective admission from a waiting list or an emergency admission, etc. Note that the original information was obtained from a variety of external sources, some of which used overlapping and contradictory coding schemes. This field has been re-coded to remove such data conflicts. This field corresponds to the field ADMIMETH_UNI on the HESIN table; see the Inpatient Data Dictionary (~R141140~) in ~L2000~ for information about the HESIN table. In order to conduct detailed analyses of this data using the source information, researchers will need to gain access to the HESIN table by adding ~F41259~ to their basket.	Health-related outcomes > Hospital inpatient > Summary Administration
Environment	41249-2019	Methods of admission to hospital (recoded)	Emergency admission: other	This field is a summary of the distinct method of admission codes a participant has had recorded in their hospital inpatient records. Method of admission to hospital identifies how a patient was admitted, e.g. an elective admission from a waiting list or an emergency admission, etc. Note that the original information was obtained from a variety of external sources, some of which used overlapping and contradictory coding schemes. This field has been re-coded to remove such data conflicts. This field corresponds to the field ADMIMETH_UNI on the HESIN table; see the Inpatient Data Dictionary (~R141140~) in ~L2000~ for information about the HESIN table. In order to conduct detailed analyses of this data using the source information, researchers will need to gain access to the HESIN table by adding ~F41259~ to their basket.	Health-related outcomes > Hospital inpatient > Summary Administration
Environment	41249-3001	Methods of admission to hospital (recoded)	Maternity admission: Post-partum	This field is a summary of the distinct method of admission codes a participant has had recorded in their hospital inpatient records. Method of admission to hospital identifies how a patient was admitted, e.g. an elective admission from a waiting list or an emergency admission, etc. Note that the original information was obtained from a variety of external sources, some of which used overlapping and contradictory coding schemes. This field has been re-coded to remove such data conflicts. This field corresponds to the field ADMIMETH_UNI on the HESIN table; see the Inpatient Data Dictionary (~R141140~) in ~L2000~ for information about the HESIN table. In order to conduct detailed analyses of this data using the source information, researchers will need to gain access to the HESIN table by adding ~F41259~ to their basket.	Health-related outcomes > Hospital inpatient > Summary Administration
Environment	41249-3002	Methods of admission to hospital (recoded)	Maternity admission: Ante-partum	This field is a summary of the distinct method of admission codes a participant has had recorded in their hospital inpatient records. Method of admission to hospital identifies how a patient was admitted, e.g. an elective admission from a waiting list or an emergency admission, etc. Note that the original information was obtained from a variety of external sources, some of which used overlapping and contradictory coding schemes. This field has been re-coded to remove such data conflicts. This field corresponds to the field ADMIMETH_UNI on the HESIN table; see the Inpatient Data Dictionary (~R141140~) in ~L2000~ for information about the HESIN table. In order to conduct detailed analyses of this data using the source information, researchers will need to gain access to the HESIN table by adding ~F41259~ to their basket.	Health-related outcomes > Hospital inpatient > Summary Administration
Environment	41249-5000	Methods of admission to hospital (recoded)	Transfer	This field is a summary of the distinct method of admission codes a participant has had recorded in their hospital inpatient records. Method of admission to hospital identifies how a patient was admitted, e.g. an elective admission from a waiting list or an emergency admission, etc. Note that the original information was obtained from a variety of external sources, some of which used overlapping and contradictory coding schemes. This field has been re-coded to remove such data conflicts. This field corresponds to the field ADMIMETH_UNI on the HESIN table; see the Inpatient Data Dictionary (~R141140~) in ~L2000~ for information about the HESIN table. In order to conduct detailed analyses of this data using the source information, researchers will need to gain access to the HESIN table by adding ~F41259~ to their basket.	Health-related outcomes > Hospital inpatient > Summary Administration
Environment	41249-5001	Methods of admission to hospital (recoded)	Transfer: Planned	This field is a summary of the distinct method of admission codes a participant has had recorded in their hospital inpatient records. Method of admission to hospital identifies how a patient was admitted, e.g. an elective admission from a waiting list or an emergency admission, etc. Note that the original information was obtained from a variety of external sources, some of which used overlapping and contradictory coding schemes. This field has been re-coded to remove such data conflicts. This field corresponds to the field ADMIMETH_UNI on the HESIN table; see the Inpatient Data Dictionary (~R141140~) in ~L2000~ for information about the HESIN table. In order to conduct detailed analyses of this data using the source information, researchers will need to gain access to the HESIN table by adding ~F41259~ to their basket.	Health-related outcomes > Hospital inpatient > Summary Administration
Environment	41249-6000	Methods of admission to hospital (recoded)	Deferred admission	This field is a summary of the distinct method of admission codes a participant has had recorded in their hospital inpatient records. Method of admission to hospital identifies how a patient was admitted, e.g. an elective admission from a waiting list or an emergency admission, etc. Note that the original information was obtained from a variety of external sources, some of which used overlapping and contradictory coding schemes. This field has been re-coded to remove such data conflicts. This field corresponds to the field ADMIMETH_UNI on the HESIN table; see the Inpatient Data Dictionary (~R141140~) in ~L2000~ for information about the HESIN table. In order to conduct detailed analyses of this data using the source information, researchers will need to gain access to the HESIN table by adding ~F41259~ to their basket.	Health-related outcomes > Hospital inpatient > Summary Administration
Environment	41250-1000	Methods of discharge from hospital (recoded)	Discharged on clinical advice/consent	This field is a summary of the distinct method of discharge codes a participant has had recorded in their hospital inpatient records. Method of discharge from hospital identifies how a patient was discharged - i.e. whether this was on clinical advice, the patient died in hospital or the patient discharged themselves. Note that the original information was obtained from a variety of external sources, some of which used overlapping and contradictory coding schemes. This field has been re-coded to remove such data conflicts. This field corresponds to the field DISMETH_UNI on the HESIN table; see the Inpatient Data Dictionary (~R141140~) in ~L2000~ for information about the HESIN table. In order to conduct detailed analyses of this data using the source information, researchers will need to gain access to the HESIN table by adding ~F41259~ to their basket.	Health-related outcomes > Hospital inpatient > Summary Administration
Environment	41250-1001	Methods of discharge from hospital (recoded)	Discharged on clinical advice/consent: From inpatient/daycase care	This field is a summary of the distinct method of discharge codes a participant has had recorded in their hospital inpatient records. Method of discharge from hospital identifies how a patient was discharged - i.e. whether this was on clinical advice, the patient died in hospital or the patient discharged themselves. Note that the original information was obtained from a variety of external sources, some of which used overlapping and contradictory coding schemes. This field has been re-coded to remove such data conflicts. This field corresponds to the field DISMETH_UNI on the HESIN table; see the Inpatient Data Dictionary (~R141140~) in ~L2000~ for information about the HESIN table. In order to conduct detailed analyses of this data using the source information, researchers will need to gain access to the HESIN table by adding ~F41259~ to their basket.	Health-related outcomes > Hospital inpatient > Summary Administration
Environment	41250-1002	Methods of discharge from hospital (recoded)	Discharged on clinical advice/consent: Transfer within provider	This field is a summary of the distinct method of discharge codes a participant has had recorded in their hospital inpatient records. Method of discharge from hospital identifies how a patient was discharged - i.e. whether this was on clinical advice, the patient died in hospital or the patient discharged themselves. Note that the original information was obtained from a variety of external sources, some of which used overlapping and contradictory coding schemes. This field has been re-coded to remove such data conflicts. This field corresponds to the field DISMETH_UNI on the HESIN table; see the Inpatient Data Dictionary (~R141140~) in ~L2000~ for information about the HESIN table. In order to conduct detailed analyses of this data using the source information, researchers will need to gain access to the HESIN table by adding ~F41259~ to their basket.	Health-related outcomes > Hospital inpatient > Summary Administration
Environment	41250-1003	Methods of discharge from hospital (recoded)	Discharged on clinical advice/consent: Transfer to another provider	This field is a summary of the distinct method of discharge codes a participant has had recorded in their hospital inpatient records. Method of discharge from hospital identifies how a patient was discharged - i.e. whether this was on clinical advice, the patient died in hospital or the patient discharged themselves. Note that the original information was obtained from a variety of external sources, some of which used overlapping and contradictory coding schemes. This field has been re-coded to remove such data conflicts. This field corresponds to the field DISMETH_UNI on the HESIN table; see the Inpatient Data Dictionary (~R141140~) in ~L2000~ for information about the HESIN table. In order to conduct detailed analyses of this data using the source information, researchers will need to gain access to the HESIN table by adding ~F41259~ to their basket.	Health-related outcomes > Hospital inpatient > Summary Administration
Environment	41250-1005	Methods of discharge from hospital (recoded)	Discharged on clinical advice/consent: By mental health review	This field is a summary of the distinct method of discharge codes a participant has had recorded in their hospital inpatient records. Method of discharge from hospital identifies how a patient was discharged - i.e. whether this was on clinical advice, the patient died in hospital or the patient discharged themselves. Note that the original information was obtained from a variety of external sources, some of which used overlapping and contradictory coding schemes. This field has been re-coded to remove such data conflicts. This field corresponds to the field DISMETH_UNI on the HESIN table; see the Inpatient Data Dictionary (~R141140~) in ~L2000~ for information about the HESIN table. In order to conduct detailed analyses of this data using the source information, researchers will need to gain access to the HESIN table by adding ~F41259~ to their basket.	Health-related outcomes > Hospital inpatient > Summary Administration
Environment	41250-2000	Methods of discharge from hospital (recoded)	Discharged without clinical advice/consent	This field is a summary of the distinct method of discharge codes a participant has had recorded in their hospital inpatient records. Method of discharge from hospital identifies how a patient was discharged - i.e. whether this was on clinical advice, the patient died in hospital or the patient discharged themselves. Note that the original information was obtained from a variety of external sources, some of which used overlapping and contradictory coding schemes. This field has been re-coded to remove such data conflicts. This field corresponds to the field DISMETH_UNI on the HESIN table; see the Inpatient Data Dictionary (~R141140~) in ~L2000~ for information about the HESIN table. In order to conduct detailed analyses of this data using the source information, researchers will need to gain access to the HESIN table by adding ~F41259~ to their basket.	Health-related outcomes > Hospital inpatient > Summary Administration
Environment	41250-2001	Methods of discharge from hospital (recoded)	Discharged without clinical advice/consent: Self, relative or advocate	This field is a summary of the distinct method of discharge codes a participant has had recorded in their hospital inpatient records. Method of discharge from hospital identifies how a patient was discharged - i.e. whether this was on clinical advice, the patient died in hospital or the patient discharged themselves. Note that the original information was obtained from a variety of external sources, some of which used overlapping and contradictory coding schemes. This field has been re-coded to remove such data conflicts. This field corresponds to the field DISMETH_UNI on the HESIN table; see the Inpatient Data Dictionary (~R141140~) in ~L2000~ for information about the HESIN table. In order to conduct detailed analyses of this data using the source information, researchers will need to gain access to the HESIN table by adding ~F41259~ to their basket.	Health-related outcomes > Hospital inpatient > Summary Administration
Environment	41250-2002	Methods of discharge from hospital (recoded)	Discharged without clinical advice/consent: Self discharge	This field is a summary of the distinct method of discharge codes a participant has had recorded in their hospital inpatient records. Method of discharge from hospital identifies how a patient was discharged - i.e. whether this was on clinical advice, the patient died in hospital or the patient discharged themselves. Note that the original information was obtained from a variety of external sources, some of which used overlapping and contradictory coding schemes. This field has been re-coded to remove such data conflicts. This field corresponds to the field DISMETH_UNI on the HESIN table; see the Inpatient Data Dictionary (~R141140~) in ~L2000~ for information about the HESIN table. In order to conduct detailed analyses of this data using the source information, researchers will need to gain access to the HESIN table by adding ~F41259~ to their basket.	Health-related outcomes > Hospital inpatient > Summary Administration
Environment	41250-3000	Methods of discharge from hospital (recoded)	Patient death	This field is a summary of the distinct method of discharge codes a participant has had recorded in their hospital inpatient records. Method of discharge from hospital identifies how a patient was discharged - i.e. whether this was on clinical advice, the patient died in hospital or the patient discharged themselves. Note that the original information was obtained from a variety of external sources, some of which used overlapping and contradictory coding schemes. This field has been re-coded to remove such data conflicts. This field corresponds to the field DISMETH_UNI on the HESIN table; see the Inpatient Data Dictionary (~R141140~) in ~L2000~ for information about the HESIN table. In order to conduct detailed analyses of this data using the source information, researchers will need to gain access to the HESIN table by adding ~F41259~ to their basket.	Health-related outcomes > Hospital inpatient > Summary Administration
Environment	41250-3002	Methods of discharge from hospital (recoded)	Patient death: Post-mortem not performed	This field is a summary of the distinct method of discharge codes a participant has had recorded in their hospital inpatient records. Method of discharge from hospital identifies how a patient was discharged - i.e. whether this was on clinical advice, the patient died in hospital or the patient discharged themselves. Note that the original information was obtained from a variety of external sources, some of which used overlapping and contradictory coding schemes. This field has been re-coded to remove such data conflicts. This field corresponds to the field DISMETH_UNI on the HESIN table; see the Inpatient Data Dictionary (~R141140~) in ~L2000~ for information about the HESIN table. In order to conduct detailed analyses of this data using the source information, researchers will need to gain access to the HESIN table by adding ~F41259~ to their basket.	Health-related outcomes > Hospital inpatient > Summary Administration
Environment	41251-1000	Sources of admission to hospital (recoded)	Usual Place of residence	This field is a summary of the distinct source of admission codes a participant has had recorded in their hospital inpatient records. Source of admission identifies whether a patient came to the hospital from their usual place of residence or elsewhere. Note that the original information was obtained from a variety of external sources, some of which used overlapping and contradictory coding schemes. This field has been re-coded to remove such data conflicts. This field corresponds to the field ADMISORC_UNI on the HESIN table; see the Inpatient Data Dictionary (~R141140~) in ~L2000~ for information about the HESIN table. In order to conduct detailed analyses of this data using the source information, researchers will need to gain access to the HESIN table by adding ~F41259~ to their basket.	Health-related outcomes > Hospital inpatient > Summary Administration
Environment	41251-10000	Sources of admission to hospital (recoded)	Other admission source	This field is a summary of the distinct source of admission codes a participant has had recorded in their hospital inpatient records. Source of admission identifies whether a patient came to the hospital from their usual place of residence or elsewhere. Note that the original information was obtained from a variety of external sources, some of which used overlapping and contradictory coding schemes. This field has been re-coded to remove such data conflicts. This field corresponds to the field ADMISORC_UNI on the HESIN table; see the Inpatient Data Dictionary (~R141140~) in ~L2000~ for information about the HESIN table. In order to conduct detailed analyses of this data using the source information, researchers will need to gain access to the HESIN table by adding ~F41259~ to their basket.	Health-related outcomes > Hospital inpatient > Summary Administration
Environment	41251-10003	Sources of admission to hospital (recoded)	Other admission source: Births in or on the way to hospital	This field is a summary of the distinct source of admission codes a participant has had recorded in their hospital inpatient records. Source of admission identifies whether a patient came to the hospital from their usual place of residence or elsewhere. Note that the original information was obtained from a variety of external sources, some of which used overlapping and contradictory coding schemes. This field has been re-coded to remove such data conflicts. This field corresponds to the field ADMISORC_UNI on the HESIN table; see the Inpatient Data Dictionary (~R141140~) in ~L2000~ for information about the HESIN table. In order to conduct detailed analyses of this data using the source information, researchers will need to gain access to the HESIN table by adding ~F41259~ to their basket.	Health-related outcomes > Hospital inpatient > Summary Administration
Environment	41251-1001	Sources of admission to hospital (recoded)	Usual Place of residence: Living with relatives	This field is a summary of the distinct source of admission codes a participant has had recorded in their hospital inpatient records. Source of admission identifies whether a patient came to the hospital from their usual place of residence or elsewhere. Note that the original information was obtained from a variety of external sources, some of which used overlapping and contradictory coding schemes. This field has been re-coded to remove such data conflicts. This field corresponds to the field ADMISORC_UNI on the HESIN table; see the Inpatient Data Dictionary (~R141140~) in ~L2000~ for information about the HESIN table. In order to conduct detailed analyses of this data using the source information, researchers will need to gain access to the HESIN table by adding ~F41259~ to their basket.	Health-related outcomes > Hospital inpatient > Summary Administration
Environment	41251-1002	Sources of admission to hospital (recoded)	Usual Place of residence: Living alone	This field is a summary of the distinct source of admission codes a participant has had recorded in their hospital inpatient records. Source of admission identifies whether a patient came to the hospital from their usual place of residence or elsewhere. Note that the original information was obtained from a variety of external sources, some of which used overlapping and contradictory coding schemes. This field has been re-coded to remove such data conflicts. This field corresponds to the field ADMISORC_UNI on the HESIN table; see the Inpatient Data Dictionary (~R141140~) in ~L2000~ for information about the HESIN table. In order to conduct detailed analyses of this data using the source information, researchers will need to gain access to the HESIN table by adding ~F41259~ to their basket.	Health-related outcomes > Hospital inpatient > Summary Administration
Environment	41251-2000	Sources of admission to hospital (recoded)	Temporary place of residence	This field is a summary of the distinct source of admission codes a participant has had recorded in their hospital inpatient records. Source of admission identifies whether a patient came to the hospital from their usual place of residence or elsewhere. Note that the original information was obtained from a variety of external sources, some of which used overlapping and contradictory coding schemes. This field has been re-coded to remove such data conflicts. This field corresponds to the field ADMISORC_UNI on the HESIN table; see the Inpatient Data Dictionary (~R141140~) in ~L2000~ for information about the HESIN table. In order to conduct detailed analyses of this data using the source information, researchers will need to gain access to the HESIN table by adding ~F41259~ to their basket.	Health-related outcomes > Hospital inpatient > Summary Administration
Environment	41251-2001	Sources of admission to hospital (recoded)	Temporary place of residence: Holiday accomodation	This field is a summary of the distinct source of admission codes a participant has had recorded in their hospital inpatient records. Source of admission identifies whether a patient came to the hospital from their usual place of residence or elsewhere. Note that the original information was obtained from a variety of external sources, some of which used overlapping and contradictory coding schemes. This field has been re-coded to remove such data conflicts. This field corresponds to the field ADMISORC_UNI on the HESIN table; see the Inpatient Data Dictionary (~R141140~) in ~L2000~ for information about the HESIN table. In order to conduct detailed analyses of this data using the source information, researchers will need to gain access to the HESIN table by adding ~F41259~ to their basket.	Health-related outcomes > Hospital inpatient > Summary Administration
Environment	41251-3001	Sources of admission to hospital (recoded)	High security psychiatric hospital: NHS	This field is a summary of the distinct source of admission codes a participant has had recorded in their hospital inpatient records. Source of admission identifies whether a patient came to the hospital from their usual place of residence or elsewhere. Note that the original information was obtained from a variety of external sources, some of which used overlapping and contradictory coding schemes. This field has been re-coded to remove such data conflicts. This field corresponds to the field ADMISORC_UNI on the HESIN table; see the Inpatient Data Dictionary (~R141140~) in ~L2000~ for information about the HESIN table. In order to conduct detailed analyses of this data using the source information, researchers will need to gain access to the HESIN table by adding ~F41259~ to their basket.	Health-related outcomes > Hospital inpatient > Summary Administration
Environment	41251-4000	Sources of admission to hospital (recoded)	Legal Establishment	This field is a summary of the distinct source of admission codes a participant has had recorded in their hospital inpatient records. Source of admission identifies whether a patient came to the hospital from their usual place of residence or elsewhere. Note that the original information was obtained from a variety of external sources, some of which used overlapping and contradictory coding schemes. This field has been re-coded to remove such data conflicts. This field corresponds to the field ADMISORC_UNI on the HESIN table; see the Inpatient Data Dictionary (~R141140~) in ~L2000~ for information about the HESIN table. In order to conduct detailed analyses of this data using the source information, researchers will need to gain access to the HESIN table by adding ~F41259~ to their basket.	Health-related outcomes > Hospital inpatient > Summary Administration
Environment	41251-5000	Sources of admission to hospital (recoded)	Transfer to other NHS provider	This field is a summary of the distinct source of admission codes a participant has had recorded in their hospital inpatient records. Source of admission identifies whether a patient came to the hospital from their usual place of residence or elsewhere. Note that the original information was obtained from a variety of external sources, some of which used overlapping and contradictory coding schemes. This field has been re-coded to remove such data conflicts. This field corresponds to the field ADMISORC_UNI on the HESIN table; see the Inpatient Data Dictionary (~R141140~) in ~L2000~ for information about the HESIN table. In order to conduct detailed analyses of this data using the source information, researchers will need to gain access to the HESIN table by adding ~F41259~ to their basket.	Health-related outcomes > Hospital inpatient > Summary Administration
Environment	41251-5001	Sources of admission to hospital (recoded)	Transfer to other NHS provider: General ward, young physically disabled, A&E	This field is a summary of the distinct source of admission codes a participant has had recorded in their hospital inpatient records. Source of admission identifies whether a patient came to the hospital from their usual place of residence or elsewhere. Note that the original information was obtained from a variety of external sources, some of which used overlapping and contradictory coding schemes. This field has been re-coded to remove such data conflicts. This field corresponds to the field ADMISORC_UNI on the HESIN table; see the Inpatient Data Dictionary (~R141140~) in ~L2000~ for information about the HESIN table. In order to conduct detailed analyses of this data using the source information, researchers will need to gain access to the HESIN table by adding ~F41259~ to their basket.	Health-related outcomes > Hospital inpatient > Summary Administration
Environment	41251-5002	Sources of admission to hospital (recoded)	Transfer to other NHS provider: Obstetrics	This field is a summary of the distinct source of admission codes a participant has had recorded in their hospital inpatient records. Source of admission identifies whether a patient came to the hospital from their usual place of residence or elsewhere. Note that the original information was obtained from a variety of external sources, some of which used overlapping and contradictory coding schemes. This field has been re-coded to remove such data conflicts. This field corresponds to the field ADMISORC_UNI on the HESIN table; see the Inpatient Data Dictionary (~R141140~) in ~L2000~ for information about the HESIN table. In order to conduct detailed analyses of this data using the source information, researchers will need to gain access to the HESIN table by adding ~F41259~ to their basket.	Health-related outcomes > Hospital inpatient > Summary Administration
Environment	41251-5003	Sources of admission to hospital (recoded)	Transfer to other NHS provider: psychiatry, learning disabilities	This field is a summary of the distinct source of admission codes a participant has had recorded in their hospital inpatient records. Source of admission identifies whether a patient came to the hospital from their usual place of residence or elsewhere. Note that the original information was obtained from a variety of external sources, some of which used overlapping and contradictory coding schemes. This field has been re-coded to remove such data conflicts. This field corresponds to the field ADMISORC_UNI on the HESIN table; see the Inpatient Data Dictionary (~R141140~) in ~L2000~ for information about the HESIN table. In order to conduct detailed analyses of this data using the source information, researchers will need to gain access to the HESIN table by adding ~F41259~ to their basket.	Health-related outcomes > Hospital inpatient > Summary Administration
Environment	41251-6000	Sources of admission to hospital (recoded)	Transfer within NHS provider	This field is a summary of the distinct source of admission codes a participant has had recorded in their hospital inpatient records. Source of admission identifies whether a patient came to the hospital from their usual place of residence or elsewhere. Note that the original information was obtained from a variety of external sources, some of which used overlapping and contradictory coding schemes. This field has been re-coded to remove such data conflicts. This field corresponds to the field ADMISORC_UNI on the HESIN table; see the Inpatient Data Dictionary (~R141140~) in ~L2000~ for information about the HESIN table. In order to conduct detailed analyses of this data using the source information, researchers will need to gain access to the HESIN table by adding ~F41259~ to their basket.	Health-related outcomes > Hospital inpatient > Summary Administration
Environment	41251-6001	Sources of admission to hospital (recoded)	Transfer within NHS provider: general ward, young physically disabled, A&E	This field is a summary of the distinct source of admission codes a participant has had recorded in their hospital inpatient records. Source of admission identifies whether a patient came to the hospital from their usual place of residence or elsewhere. Note that the original information was obtained from a variety of external sources, some of which used overlapping and contradictory coding schemes. This field has been re-coded to remove such data conflicts. This field corresponds to the field ADMISORC_UNI on the HESIN table; see the Inpatient Data Dictionary (~R141140~) in ~L2000~ for information about the HESIN table. In order to conduct detailed analyses of this data using the source information, researchers will need to gain access to the HESIN table by adding ~F41259~ to their basket.	Health-related outcomes > Hospital inpatient > Summary Administration
Environment	41251-6004	Sources of admission to hospital (recoded)	Transfer within NHS provider: Surgical specialty	This field is a summary of the distinct source of admission codes a participant has had recorded in their hospital inpatient records. Source of admission identifies whether a patient came to the hospital from their usual place of residence or elsewhere. Note that the original information was obtained from a variety of external sources, some of which used overlapping and contradictory coding schemes. This field has been re-coded to remove such data conflicts. This field corresponds to the field ADMISORC_UNI on the HESIN table; see the Inpatient Data Dictionary (~R141140~) in ~L2000~ for information about the HESIN table. In order to conduct detailed analyses of this data using the source information, researchers will need to gain access to the HESIN table by adding ~F41259~ to their basket.	Health-related outcomes > Hospital inpatient > Summary Administration
Environment	41251-6005	Sources of admission to hospital (recoded)	Transfer within NHS provider: Medical specialty	This field is a summary of the distinct source of admission codes a participant has had recorded in their hospital inpatient records. Source of admission identifies whether a patient came to the hospital from their usual place of residence or elsewhere. Note that the original information was obtained from a variety of external sources, some of which used overlapping and contradictory coding schemes. This field has been re-coded to remove such data conflicts. This field corresponds to the field ADMISORC_UNI on the HESIN table; see the Inpatient Data Dictionary (~R141140~) in ~L2000~ for information about the HESIN table. In order to conduct detailed analyses of this data using the source information, researchers will need to gain access to the HESIN table by adding ~F41259~ to their basket.	Health-related outcomes > Hospital inpatient > Summary Administration
Environment	41251-6008	Sources of admission to hospital (recoded)	Transfer within NHS provider: Orthopaedics	This field is a summary of the distinct source of admission codes a participant has had recorded in their hospital inpatient records. Source of admission identifies whether a patient came to the hospital from their usual place of residence or elsewhere. Note that the original information was obtained from a variety of external sources, some of which used overlapping and contradictory coding schemes. This field has been re-coded to remove such data conflicts. This field corresponds to the field ADMISORC_UNI on the HESIN table; see the Inpatient Data Dictionary (~R141140~) in ~L2000~ for information about the HESIN table. In order to conduct detailed analyses of this data using the source information, researchers will need to gain access to the HESIN table by adding ~F41259~ to their basket.	Health-related outcomes > Hospital inpatient > Summary Administration
Environment	41251-7000	Sources of admission to hospital (recoded)	Nursing, residential care, group home	This field is a summary of the distinct source of admission codes a participant has had recorded in their hospital inpatient records. Source of admission identifies whether a patient came to the hospital from their usual place of residence or elsewhere. Note that the original information was obtained from a variety of external sources, some of which used overlapping and contradictory coding schemes. This field has been re-coded to remove such data conflicts. This field corresponds to the field ADMISORC_UNI on the HESIN table; see the Inpatient Data Dictionary (~R141140~) in ~L2000~ for information about the HESIN table. In order to conduct detailed analyses of this data using the source information, researchers will need to gain access to the HESIN table by adding ~F41259~ to their basket.	Health-related outcomes > Hospital inpatient > Summary Administration
Environment	41251-7001	Sources of admission to hospital (recoded)	Nursing, residential care, group home: NHS	This field is a summary of the distinct source of admission codes a participant has had recorded in their hospital inpatient records. Source of admission identifies whether a patient came to the hospital from their usual place of residence or elsewhere. Note that the original information was obtained from a variety of external sources, some of which used overlapping and contradictory coding schemes. This field has been re-coded to remove such data conflicts. This field corresponds to the field ADMISORC_UNI on the HESIN table; see the Inpatient Data Dictionary (~R141140~) in ~L2000~ for information about the HESIN table. In order to conduct detailed analyses of this data using the source information, researchers will need to gain access to the HESIN table by adding ~F41259~ to their basket.	Health-related outcomes > Hospital inpatient > Summary Administration
Environment	41251-7002	Sources of admission to hospital (recoded)	Nursing, residential care, group home: Local Authority	This field is a summary of the distinct source of admission codes a participant has had recorded in their hospital inpatient records. Source of admission identifies whether a patient came to the hospital from their usual place of residence or elsewhere. Note that the original information was obtained from a variety of external sources, some of which used overlapping and contradictory coding schemes. This field has been re-coded to remove such data conflicts. This field corresponds to the field ADMISORC_UNI on the HESIN table; see the Inpatient Data Dictionary (~R141140~) in ~L2000~ for information about the HESIN table. In order to conduct detailed analyses of this data using the source information, researchers will need to gain access to the HESIN table by adding ~F41259~ to their basket.	Health-related outcomes > Hospital inpatient > Summary Administration
Environment	41251-7003	Sources of admission to hospital (recoded)	Nursing, residential care, group home: Non-NHS	This field is a summary of the distinct source of admission codes a participant has had recorded in their hospital inpatient records. Source of admission identifies whether a patient came to the hospital from their usual place of residence or elsewhere. Note that the original information was obtained from a variety of external sources, some of which used overlapping and contradictory coding schemes. This field has been re-coded to remove such data conflicts. This field corresponds to the field ADMISORC_UNI on the HESIN table; see the Inpatient Data Dictionary (~R141140~) in ~L2000~ for information about the HESIN table. In order to conduct detailed analyses of this data using the source information, researchers will need to gain access to the HESIN table by adding ~F41259~ to their basket.	Health-related outcomes > Hospital inpatient > Summary Administration
Environment	41251-8002	Sources of admission to hospital (recoded)	Other hospital: Non-NHS	This field is a summary of the distinct source of admission codes a participant has had recorded in their hospital inpatient records. Source of admission identifies whether a patient came to the hospital from their usual place of residence or elsewhere. Note that the original information was obtained from a variety of external sources, some of which used overlapping and contradictory coding schemes. This field has been re-coded to remove such data conflicts. This field corresponds to the field ADMISORC_UNI on the HESIN table; see the Inpatient Data Dictionary (~R141140~) in ~L2000~ for information about the HESIN table. In order to conduct detailed analyses of this data using the source information, researchers will need to gain access to the HESIN table by adding ~F41259~ to their basket.	Health-related outcomes > Hospital inpatient > Summary Administration
Environment	41251-9001	Sources of admission to hospital (recoded)	Hospice: Non-NHS	This field is a summary of the distinct source of admission codes a participant has had recorded in their hospital inpatient records. Source of admission identifies whether a patient came to the hospital from their usual place of residence or elsewhere. Note that the original information was obtained from a variety of external sources, some of which used overlapping and contradictory coding schemes. This field has been re-coded to remove such data conflicts. This field corresponds to the field ADMISORC_UNI on the HESIN table; see the Inpatient Data Dictionary (~R141140~) in ~L2000~ for information about the HESIN table. In order to conduct detailed analyses of this data using the source information, researchers will need to gain access to the HESIN table by adding ~F41259~ to their basket.	Health-related outcomes > Hospital inpatient > Summary Administration
Environment	41253-10	Inpatient record format	UKB SMR 01A (HES)	This field shows, for each participant, the formats of the data in which the original hospital inpatient records were supplied to UK Biobank. This field corresponds to the field SOURCE on the HESIN table; see the Inpatient Data Dictionary (~R141140~) in ~L2000~ for information about the HESIN table. In order to conduct detailed analyses of this data using the source information, researchers will need to gain access to the HESIN table by adding ~F41259~ to their basket.	Health-related outcomes > Hospital inpatient > Summary Administration
Environment	41253-15	Inpatient record format	SMR01B-V2	This field shows, for each participant, the formats of the data in which the original hospital inpatient records were supplied to UK Biobank. This field corresponds to the field SOURCE on the HESIN table; see the Inpatient Data Dictionary (~R141140~) in ~L2000~ for information about the HESIN table. In order to conduct detailed analyses of this data using the source information, researchers will need to gain access to the HESIN table by adding ~F41259~ to their basket.	Health-related outcomes > Hospital inpatient > Summary Administration
Environment	41253-18	Inpatient record format	UK HES In Patient (2015 format)	This field shows, for each participant, the formats of the data in which the original hospital inpatient records were supplied to UK Biobank. This field corresponds to the field SOURCE on the HESIN table; see the Inpatient Data Dictionary (~R141140~) in ~L2000~ for information about the HESIN table. In order to conduct detailed analyses of this data using the source information, researchers will need to gain access to the HESIN table by adding ~F41259~ to their basket.	Health-related outcomes > Hospital inpatient > Summary Administration
Environment	41253-21	Inpatient record format	PEDW HES 2015	This field shows, for each participant, the formats of the data in which the original hospital inpatient records were supplied to UK Biobank. This field corresponds to the field SOURCE on the HESIN table; see the Inpatient Data Dictionary (~R141140~) in ~L2000~ for information about the HESIN table. In order to conduct detailed analyses of this data using the source information, researchers will need to gain access to the HESIN table by adding ~F41259~ to their basket.	Health-related outcomes > Hospital inpatient > Summary Administration
Environment	41253-28	Inpatient record format	SMR01B-V3	This field shows, for each participant, the formats of the data in which the original hospital inpatient records were supplied to UK Biobank. This field corresponds to the field SOURCE on the HESIN table; see the Inpatient Data Dictionary (~R141140~) in ~L2000~ for information about the HESIN table. In order to conduct detailed analyses of this data using the source information, researchers will need to gain access to the HESIN table by adding ~F41259~ to their basket.	Health-related outcomes > Hospital inpatient > Summary Administration
Environment	41253-6	Inpatient record format	English HES Data	This field shows, for each participant, the formats of the data in which the original hospital inpatient records were supplied to UK Biobank. This field corresponds to the field SOURCE on the HESIN table; see the Inpatient Data Dictionary (~R141140~) in ~L2000~ for information about the HESIN table. In order to conduct detailed analyses of this data using the source information, researchers will need to gain access to the HESIN table by adding ~F41259~ to their basket.	Health-related outcomes > Hospital inpatient > Summary Administration
Environment	41253-70	Inpatient record format	UK HES Inpatients (2017 format)	This field shows, for each participant, the formats of the data in which the original hospital inpatient records were supplied to UK Biobank. This field corresponds to the field SOURCE on the HESIN table; see the Inpatient Data Dictionary (~R141140~) in ~L2000~ for information about the HESIN table. In order to conduct detailed analyses of this data using the source information, researchers will need to gain access to the HESIN table by adding ~F41259~ to their basket.	Health-related outcomes > Hospital inpatient > Summary Administration
Environment	4501-4501	Non-accidental death in close genetic family	NA	Introduced part way through fieldwork in April 2009. ACE touchscreen question "Have any of your mother, father, brothers or sisters died suddenly from a non-accidental cause? (Do not include half-, step- or adopted brothers and sisters)"	UK Biobank Assessment Centre > Touchscreen > Family history
Environment	52-1	Month of birth	January	Calendar month of birth of participant. Acquired from central registry, updated by participant.	Population characteristics > Baseline characteristics
Environment	52-10	Month of birth	October	Calendar month of birth of participant. Acquired from central registry, updated by participant.	Population characteristics > Baseline characteristics
Environment	52-11	Month of birth	November	Calendar month of birth of participant. Acquired from central registry, updated by participant.	Population characteristics > Baseline characteristics
Environment	52-12	Month of birth	December	Calendar month of birth of participant. Acquired from central registry, updated by participant.	Population characteristics > Baseline characteristics
Environment	52-2	Month of birth	February	Calendar month of birth of participant. Acquired from central registry, updated by participant.	Population characteristics > Baseline characteristics
Environment	52-3	Month of birth	March	Calendar month of birth of participant. Acquired from central registry, updated by participant.	Population characteristics > Baseline characteristics
Environment	52-4	Month of birth	April	Calendar month of birth of participant. Acquired from central registry, updated by participant.	Population characteristics > Baseline characteristics
Environment	52-5	Month of birth	May	Calendar month of birth of participant. Acquired from central registry, updated by participant.	Population characteristics > Baseline characteristics
Environment	52-6	Month of birth	June	Calendar month of birth of participant. Acquired from central registry, updated by participant.	Population characteristics > Baseline characteristics
Environment	52-7	Month of birth	July	Calendar month of birth of participant. Acquired from central registry, updated by participant.	Population characteristics > Baseline characteristics
Environment	52-8	Month of birth	August	Calendar month of birth of participant. Acquired from central registry, updated by participant.	Population characteristics > Baseline characteristics
Environment	52-9	Month of birth	September	Calendar month of birth of participant. Acquired from central registry, updated by participant.	Population characteristics > Baseline characteristics
Environment	6017-6017	Able to walk or cycle unaided for 10 minutes	NA	Exercise safety question 4, asked prior to fitness test "Are you able to walk or cycle unaided for 10 minutes"	UK Biobank Assessment Centre > Physical measures > ECG during exercise
Environment	6138-1	Qualifications	College or University degree	ACE touchscreen question "Which of the following qualifications do you have? (You can select more than one)" The following checks were performed: If code -7 was selected, then no additional choices were allowed. If code -3 was selected, then no additional choices were allowed. If the participant activated the Help button they were shown the message: A levels/AS levels and equivalent includes the Higher School Certificate O levels/GCSEs and equivalent includes the School Certificate.	UK Biobank Assessment Centre > Touchscreen > Sociodemographics > Education
Environment	6138-100	Qualifications	None of the above	ACE touchscreen question "Which of the following qualifications do you have? (You can select more than one)" The following checks were performed: If code -7 was selected, then no additional choices were allowed. If code -3 was selected, then no additional choices were allowed. If the participant activated the Help button they were shown the message: A levels/AS levels and equivalent includes the Higher School Certificate O levels/GCSEs and equivalent includes the School Certificate.	UK Biobank Assessment Centre > Touchscreen > Sociodemographics > Education
Environment	6138-2	Qualifications	A levels/AS levels or equivalent	ACE touchscreen question "Which of the following qualifications do you have? (You can select more than one)" The following checks were performed: If code -7 was selected, then no additional choices were allowed. If code -3 was selected, then no additional choices were allowed. If the participant activated the Help button they were shown the message: A levels/AS levels and equivalent includes the Higher School Certificate O levels/GCSEs and equivalent includes the School Certificate.	UK Biobank Assessment Centre > Touchscreen > Sociodemographics > Education
Environment	6138-3	Qualifications	O levels/GCSEs or equivalent	ACE touchscreen question "Which of the following qualifications do you have? (You can select more than one)" The following checks were performed: If code -7 was selected, then no additional choices were allowed. If code -3 was selected, then no additional choices were allowed. If the participant activated the Help button they were shown the message: A levels/AS levels and equivalent includes the Higher School Certificate O levels/GCSEs and equivalent includes the School Certificate.	UK Biobank Assessment Centre > Touchscreen > Sociodemographics > Education
Environment	6138-4	Qualifications	CSEs or equivalent	ACE touchscreen question "Which of the following qualifications do you have? (You can select more than one)" The following checks were performed: If code -7 was selected, then no additional choices were allowed. If code -3 was selected, then no additional choices were allowed. If the participant activated the Help button they were shown the message: A levels/AS levels and equivalent includes the Higher School Certificate O levels/GCSEs and equivalent includes the School Certificate.	UK Biobank Assessment Centre > Touchscreen > Sociodemographics > Education
Environment	6138-5	Qualifications	NVQ or HND or HNC or equivalent	ACE touchscreen question "Which of the following qualifications do you have? (You can select more than one)" The following checks were performed: If code -7 was selected, then no additional choices were allowed. If code -3 was selected, then no additional choices were allowed. If the participant activated the Help button they were shown the message: A levels/AS levels and equivalent includes the Higher School Certificate O levels/GCSEs and equivalent includes the School Certificate.	UK Biobank Assessment Centre > Touchscreen > Sociodemographics > Education
Environment	6138-6	Qualifications	Other professional qualifications eg: nursing, teaching	ACE touchscreen question "Which of the following qualifications do you have? (You can select more than one)" The following checks were performed: If code -7 was selected, then no additional choices were allowed. If code -3 was selected, then no additional choices were allowed. If the participant activated the Help button they were shown the message: A levels/AS levels and equivalent includes the Higher School Certificate O levels/GCSEs and equivalent includes the School Certificate.	UK Biobank Assessment Centre > Touchscreen > Sociodemographics > Education
Environment	6139-1	Gas or solid-fuel cooking/heating	A gas hob or gas cooker	ACE touchscreen question "Do you have any of the following in your home? (You can select more than one answer)" The following checks were performed: If code -7 was selected, then no additional choices were allowed. If code -1 was selected, then no additional choices were allowed. If code -3 was selected, then no additional choices were allowed. If the participant activated the Help button they were shown the message: Solid fuel refers to wood or coal. Regular use is when you use this for most days of the week in the winter time.	UK Biobank Assessment Centre > Touchscreen > Sociodemographics > Household
Environment	6139-100	Gas or solid-fuel cooking/heating	None of the above	ACE touchscreen question "Do you have any of the following in your home? (You can select more than one answer)" The following checks were performed: If code -7 was selected, then no additional choices were allowed. If code -1 was selected, then no additional choices were allowed. If code -3 was selected, then no additional choices were allowed. If the participant activated the Help button they were shown the message: Solid fuel refers to wood or coal. Regular use is when you use this for most days of the week in the winter time.	UK Biobank Assessment Centre > Touchscreen > Sociodemographics > Household
Environment	6139-2	Gas or solid-fuel cooking/heating	A gas fire that you use regularly in winter time	ACE touchscreen question "Do you have any of the following in your home? (You can select more than one answer)" The following checks were performed: If code -7 was selected, then no additional choices were allowed. If code -1 was selected, then no additional choices were allowed. If code -3 was selected, then no additional choices were allowed. If the participant activated the Help button they were shown the message: Solid fuel refers to wood or coal. Regular use is when you use this for most days of the week in the winter time.	UK Biobank Assessment Centre > Touchscreen > Sociodemographics > Household
Environment	6139-3	Gas or solid-fuel cooking/heating	An open solid fuel fire that you use regularly in winter time	ACE touchscreen question "Do you have any of the following in your home? (You can select more than one answer)" The following checks were performed: If code -7 was selected, then no additional choices were allowed. If code -1 was selected, then no additional choices were allowed. If code -3 was selected, then no additional choices were allowed. If the participant activated the Help button they were shown the message: Solid fuel refers to wood or coal. Regular use is when you use this for most days of the week in the winter time.	UK Biobank Assessment Centre > Touchscreen > Sociodemographics > Household
Environment	6140-1	Heating type(s) in home	Gas central heating	ACE touchscreen question "How is your home mainly heated? (You can select more than one answer)" The following checks were performed: If code -7 was selected, then no additional choices were allowed. If code -1 was selected, then no additional choices were allowed. If code -3 was selected, then no additional choices were allowed. If the participant activated the Help button they were shown the message: Solid fuel refers to wood or coal. Regular use is when you use this for most days of the week in the winter time.	UK Biobank Assessment Centre > Touchscreen > Sociodemographics > Household
Environment	6140-100	Heating type(s) in home	None of the above	ACE touchscreen question "How is your home mainly heated? (You can select more than one answer)" The following checks were performed: If code -7 was selected, then no additional choices were allowed. If code -1 was selected, then no additional choices were allowed. If code -3 was selected, then no additional choices were allowed. If the participant activated the Help button they were shown the message: Solid fuel refers to wood or coal. Regular use is when you use this for most days of the week in the winter time.	UK Biobank Assessment Centre > Touchscreen > Sociodemographics > Household
Environment	6140-2	Heating type(s) in home	Electric storage heaters	ACE touchscreen question "How is your home mainly heated? (You can select more than one answer)" The following checks were performed: If code -7 was selected, then no additional choices were allowed. If code -1 was selected, then no additional choices were allowed. If code -3 was selected, then no additional choices were allowed. If the participant activated the Help button they were shown the message: Solid fuel refers to wood or coal. Regular use is when you use this for most days of the week in the winter time.	UK Biobank Assessment Centre > Touchscreen > Sociodemographics > Household
Environment	6140-3	Heating type(s) in home	Oil (kerosene) central heating	ACE touchscreen question "How is your home mainly heated? (You can select more than one answer)" The following checks were performed: If code -7 was selected, then no additional choices were allowed. If code -1 was selected, then no additional choices were allowed. If code -3 was selected, then no additional choices were allowed. If the participant activated the Help button they were shown the message: Solid fuel refers to wood or coal. Regular use is when you use this for most days of the week in the winter time.	UK Biobank Assessment Centre > Touchscreen > Sociodemographics > Household
Environment	6140-4	Heating type(s) in home	Portable gas or paraffin heaters	ACE touchscreen question "How is your home mainly heated? (You can select more than one answer)" The following checks were performed: If code -7 was selected, then no additional choices were allowed. If code -1 was selected, then no additional choices were allowed. If code -3 was selected, then no additional choices were allowed. If the participant activated the Help button they were shown the message: Solid fuel refers to wood or coal. Regular use is when you use this for most days of the week in the winter time.	UK Biobank Assessment Centre > Touchscreen > Sociodemographics > Household
Environment	6140-5	Heating type(s) in home	Solid fuel central heating	ACE touchscreen question "How is your home mainly heated? (You can select more than one answer)" The following checks were performed: If code -7 was selected, then no additional choices were allowed. If code -1 was selected, then no additional choices were allowed. If code -3 was selected, then no additional choices were allowed. If the participant activated the Help button they were shown the message: Solid fuel refers to wood or coal. Regular use is when you use this for most days of the week in the winter time.	UK Biobank Assessment Centre > Touchscreen > Sociodemographics > Household
Environment	6140-6	Heating type(s) in home	Open fire without central heating	ACE touchscreen question "How is your home mainly heated? (You can select more than one answer)" The following checks were performed: If code -7 was selected, then no additional choices were allowed. If code -1 was selected, then no additional choices were allowed. If code -3 was selected, then no additional choices were allowed. If the participant activated the Help button they were shown the message: Solid fuel refers to wood or coal. Regular use is when you use this for most days of the week in the winter time.	UK Biobank Assessment Centre > Touchscreen > Sociodemographics > Household
Environment	6141-1	How are people in household related to participant	Husband, wife or partner	ACE touchscreen question "How are the other people who live with you related to you? (You can select more than one answer)" The following checks were performed: If code -3 was selected, then no additional choices were allowed. If the participant activated the Help button they were shown the message: Please select all the options that apply. Answer this question considering all the people who you counted in the household in response to the previous question. ~F6141~ was collected from all participants except those who indicated they were living in a sheltered accommodation or in a care home, as defined by their answers to ~F670~ and living alone, as defined by their answers to ~F670~	UK Biobank Assessment Centre > Touchscreen > Sociodemographics > Household
Environment	6141-2	How are people in household related to participant	Son and/or daughter (include step-children)	ACE touchscreen question "How are the other people who live with you related to you? (You can select more than one answer)" The following checks were performed: If code -3 was selected, then no additional choices were allowed. If the participant activated the Help button they were shown the message: Please select all the options that apply. Answer this question considering all the people who you counted in the household in response to the previous question. ~F6141~ was collected from all participants except those who indicated they were living in a sheltered accommodation or in a care home, as defined by their answers to ~F670~ and living alone, as defined by their answers to ~F670~	UK Biobank Assessment Centre > Touchscreen > Sociodemographics > Household
Environment	6141-3	How are people in household related to participant	Brother and/or sister	ACE touchscreen question "How are the other people who live with you related to you? (You can select more than one answer)" The following checks were performed: If code -3 was selected, then no additional choices were allowed. If the participant activated the Help button they were shown the message: Please select all the options that apply. Answer this question considering all the people who you counted in the household in response to the previous question. ~F6141~ was collected from all participants except those who indicated they were living in a sheltered accommodation or in a care home, as defined by their answers to ~F670~ and living alone, as defined by their answers to ~F670~	UK Biobank Assessment Centre > Touchscreen > Sociodemographics > Household
Environment	6141-4	How are people in household related to participant	Mother and/or father	ACE touchscreen question "How are the other people who live with you related to you? (You can select more than one answer)" The following checks were performed: If code -3 was selected, then no additional choices were allowed. If the participant activated the Help button they were shown the message: Please select all the options that apply. Answer this question considering all the people who you counted in the household in response to the previous question. ~F6141~ was collected from all participants except those who indicated they were living in a sheltered accommodation or in a care home, as defined by their answers to ~F670~ and living alone, as defined by their answers to ~F670~	UK Biobank Assessment Centre > Touchscreen > Sociodemographics > Household
Environment	6141-5	How are people in household related to participant	Grandparent	ACE touchscreen question "How are the other people who live with you related to you? (You can select more than one answer)" The following checks were performed: If code -3 was selected, then no additional choices were allowed. If the participant activated the Help button they were shown the message: Please select all the options that apply. Answer this question considering all the people who you counted in the household in response to the previous question. ~F6141~ was collected from all participants except those who indicated they were living in a sheltered accommodation or in a care home, as defined by their answers to ~F670~ and living alone, as defined by their answers to ~F670~	UK Biobank Assessment Centre > Touchscreen > Sociodemographics > Household
Environment	6141-6	How are people in household related to participant	Grandchild	ACE touchscreen question "How are the other people who live with you related to you? (You can select more than one answer)" The following checks were performed: If code -3 was selected, then no additional choices were allowed. If the participant activated the Help button they were shown the message: Please select all the options that apply. Answer this question considering all the people who you counted in the household in response to the previous question. ~F6141~ was collected from all participants except those who indicated they were living in a sheltered accommodation or in a care home, as defined by their answers to ~F670~ and living alone, as defined by their answers to ~F670~	UK Biobank Assessment Centre > Touchscreen > Sociodemographics > Household
Environment	6141-7	How are people in household related to participant	Other related	ACE touchscreen question "How are the other people who live with you related to you? (You can select more than one answer)" The following checks were performed: If code -3 was selected, then no additional choices were allowed. If the participant activated the Help button they were shown the message: Please select all the options that apply. Answer this question considering all the people who you counted in the household in response to the previous question. ~F6141~ was collected from all participants except those who indicated they were living in a sheltered accommodation or in a care home, as defined by their answers to ~F670~ and living alone, as defined by their answers to ~F670~	UK Biobank Assessment Centre > Touchscreen > Sociodemographics > Household
Environment	6141-8	How are people in household related to participant	Other unrelated	ACE touchscreen question "How are the other people who live with you related to you? (You can select more than one answer)" The following checks were performed: If code -3 was selected, then no additional choices were allowed. If the participant activated the Help button they were shown the message: Please select all the options that apply. Answer this question considering all the people who you counted in the household in response to the previous question. ~F6141~ was collected from all participants except those who indicated they were living in a sheltered accommodation or in a care home, as defined by their answers to ~F670~ and living alone, as defined by their answers to ~F670~	UK Biobank Assessment Centre > Touchscreen > Sociodemographics > Household
Environment	6142-1	Current employment status	In paid employment or self-employed	ACE touchscreen question "Which of the following describes your current situation? (You can select more than one answer)" The following checks were performed: If code -7 was selected, then no additional choices were allowed. If code -3 was selected, then no additional choices were allowed. If the participant activated the Help button they were shown the message: If more than one situation applies, select all that are appropriate.	UK Biobank Assessment Centre > Touchscreen > Sociodemographics > Employment
Environment	6142-100	Current employment status	None of the above	ACE touchscreen question "Which of the following describes your current situation? (You can select more than one answer)" The following checks were performed: If code -7 was selected, then no additional choices were allowed. If code -3 was selected, then no additional choices were allowed. If the participant activated the Help button they were shown the message: If more than one situation applies, select all that are appropriate.	UK Biobank Assessment Centre > Touchscreen > Sociodemographics > Employment
Environment	6142-2	Current employment status	Retired	ACE touchscreen question "Which of the following describes your current situation? (You can select more than one answer)" The following checks were performed: If code -7 was selected, then no additional choices were allowed. If code -3 was selected, then no additional choices were allowed. If the participant activated the Help button they were shown the message: If more than one situation applies, select all that are appropriate.	UK Biobank Assessment Centre > Touchscreen > Sociodemographics > Employment
Environment	6142-3	Current employment status	Looking after home and/or family	ACE touchscreen question "Which of the following describes your current situation? (You can select more than one answer)" The following checks were performed: If code -7 was selected, then no additional choices were allowed. If code -3 was selected, then no additional choices were allowed. If the participant activated the Help button they were shown the message: If more than one situation applies, select all that are appropriate.	UK Biobank Assessment Centre > Touchscreen > Sociodemographics > Employment
Environment	6142-4	Current employment status	Unable to work because of sickness or disability	ACE touchscreen question "Which of the following describes your current situation? (You can select more than one answer)" The following checks were performed: If code -7 was selected, then no additional choices were allowed. If code -3 was selected, then no additional choices were allowed. If the participant activated the Help button they were shown the message: If more than one situation applies, select all that are appropriate.	UK Biobank Assessment Centre > Touchscreen > Sociodemographics > Employment
Environment	6142-5	Current employment status	Unemployed	ACE touchscreen question "Which of the following describes your current situation? (You can select more than one answer)" The following checks were performed: If code -7 was selected, then no additional choices were allowed. If code -3 was selected, then no additional choices were allowed. If the participant activated the Help button they were shown the message: If more than one situation applies, select all that are appropriate.	UK Biobank Assessment Centre > Touchscreen > Sociodemographics > Employment
Environment	6142-6	Current employment status	Doing unpaid or voluntary work	ACE touchscreen question "Which of the following describes your current situation? (You can select more than one answer)" The following checks were performed: If code -7 was selected, then no additional choices were allowed. If code -3 was selected, then no additional choices were allowed. If the participant activated the Help button they were shown the message: If more than one situation applies, select all that are appropriate.	UK Biobank Assessment Centre > Touchscreen > Sociodemographics > Employment
Environment	6142-7	Current employment status	Full or part-time student	ACE touchscreen question "Which of the following describes your current situation? (You can select more than one answer)" The following checks were performed: If code -7 was selected, then no additional choices were allowed. If code -3 was selected, then no additional choices were allowed. If the participant activated the Help button they were shown the message: If more than one situation applies, select all that are appropriate.	UK Biobank Assessment Centre > Touchscreen > Sociodemographics > Employment
Environment	6143-1	Transport type for commuting to job workplace	Car/motor vehicle	ACE touchscreen question "What types of transport do you use to get to and from work? (You can select more than one answer)" The following checks were performed: If code -7 was selected, then no additional choices were allowed. If code -3 was selected, then no additional choices were allowed. If the participant activated the Help button they were shown the message: If you have more than one 'current job' then answer this question for your MAIN job only. If you use more than one form of transport then select all that apply ~F6143~ was collected from participants who indicated they were in paid employment or self-employed, as defined by their answers to ~F6142~ except those who indicated they always work from home, as defined by their answers to ~F6142~	UK Biobank Assessment Centre > Touchscreen > Sociodemographics > Employment
Environment	6143-100	Transport type for commuting to job workplace	None of the above	ACE touchscreen question "What types of transport do you use to get to and from work? (You can select more than one answer)" The following checks were performed: If code -7 was selected, then no additional choices were allowed. If code -3 was selected, then no additional choices were allowed. If the participant activated the Help button they were shown the message: If you have more than one 'current job' then answer this question for your MAIN job only. If you use more than one form of transport then select all that apply ~F6143~ was collected from participants who indicated they were in paid employment or self-employed, as defined by their answers to ~F6142~ except those who indicated they always work from home, as defined by their answers to ~F6142~	UK Biobank Assessment Centre > Touchscreen > Sociodemographics > Employment
Environment	6143-2	Transport type for commuting to job workplace	Walk	ACE touchscreen question "What types of transport do you use to get to and from work? (You can select more than one answer)" The following checks were performed: If code -7 was selected, then no additional choices were allowed. If code -3 was selected, then no additional choices were allowed. If the participant activated the Help button they were shown the message: If you have more than one 'current job' then answer this question for your MAIN job only. If you use more than one form of transport then select all that apply ~F6143~ was collected from participants who indicated they were in paid employment or self-employed, as defined by their answers to ~F6142~ except those who indicated they always work from home, as defined by their answers to ~F6142~	UK Biobank Assessment Centre > Touchscreen > Sociodemographics > Employment
Environment	6143-3	Transport type for commuting to job workplace	Public transport	ACE touchscreen question "What types of transport do you use to get to and from work? (You can select more than one answer)" The following checks were performed: If code -7 was selected, then no additional choices were allowed. If code -3 was selected, then no additional choices were allowed. If the participant activated the Help button they were shown the message: If you have more than one 'current job' then answer this question for your MAIN job only. If you use more than one form of transport then select all that apply ~F6143~ was collected from participants who indicated they were in paid employment or self-employed, as defined by their answers to ~F6142~ except those who indicated they always work from home, as defined by their answers to ~F6142~	UK Biobank Assessment Centre > Touchscreen > Sociodemographics > Employment
Environment	6143-4	Transport type for commuting to job workplace	Cycle	ACE touchscreen question "What types of transport do you use to get to and from work? (You can select more than one answer)" The following checks were performed: If code -7 was selected, then no additional choices were allowed. If code -3 was selected, then no additional choices were allowed. If the participant activated the Help button they were shown the message: If you have more than one 'current job' then answer this question for your MAIN job only. If you use more than one form of transport then select all that apply ~F6143~ was collected from participants who indicated they were in paid employment or self-employed, as defined by their answers to ~F6142~ except those who indicated they always work from home, as defined by their answers to ~F6142~	UK Biobank Assessment Centre > Touchscreen > Sociodemographics > Employment
Environment	6146-1	Attendance/disability/mobility allowance	Attendance allowance	ACE touchscreen question "Do you receive any of the following? (You can select more than one answer)" The following checks were performed: If code -7 was selected, then no additional choices were allowed. If code -1 was selected, then no additional choices were allowed. If code -3 was selected, then no additional choices were allowed. If the participant activated the Help button they were shown the message: Only select a response if you personally receive the benefit. Do not include if your spouse or someone in your household receives one of these benefits.	UK Biobank Assessment Centre > Touchscreen > Sociodemographics > Other sociodemographic factors
Environment	6146-100	Attendance/disability/mobility allowance	None of the above	ACE touchscreen question "Do you receive any of the following? (You can select more than one answer)" The following checks were performed: If code -7 was selected, then no additional choices were allowed. If code -1 was selected, then no additional choices were allowed. If code -3 was selected, then no additional choices were allowed. If the participant activated the Help button they were shown the message: Only select a response if you personally receive the benefit. Do not include if your spouse or someone in your household receives one of these benefits.	UK Biobank Assessment Centre > Touchscreen > Sociodemographics > Other sociodemographic factors
Environment	6146-2	Attendance/disability/mobility allowance	Disability living allowance	ACE touchscreen question "Do you receive any of the following? (You can select more than one answer)" The following checks were performed: If code -7 was selected, then no additional choices were allowed. If code -1 was selected, then no additional choices were allowed. If code -3 was selected, then no additional choices were allowed. If the participant activated the Help button they were shown the message: Only select a response if you personally receive the benefit. Do not include if your spouse or someone in your household receives one of these benefits.	UK Biobank Assessment Centre > Touchscreen > Sociodemographics > Other sociodemographic factors
Environment	6146-3	Attendance/disability/mobility allowance	Blue badge	ACE touchscreen question "Do you receive any of the following? (You can select more than one answer)" The following checks were performed: If code -7 was selected, then no additional choices were allowed. If code -1 was selected, then no additional choices were allowed. If code -3 was selected, then no additional choices were allowed. If the participant activated the Help button they were shown the message: Only select a response if you personally receive the benefit. Do not include if your spouse or someone in your household receives one of these benefits.	UK Biobank Assessment Centre > Touchscreen > Sociodemographics > Other sociodemographic factors
Environment	6152-100	Blood clot, DVT, bronchitis, emphysema, asthma, rhinitis, eczema, allergy diagnosed by doctor	None of the above	ACE touchscreen question "Has a doctor ever told you that you have had any of the following conditions? (You can select more than one answer)" The following checks were performed: If code -7 was selected, then no additional choices were allowed. If code -3 was selected, then no additional choices were allowed. If the participant activated the Help button they were shown the message: If you do not know if you have had any of the listed conditions, enter None of the above. You can check this with an interviewer later in the visit.	UK Biobank Assessment Centre > Touchscreen > Health and medical history > Medical conditions
Environment	6153-100	Medication for cholesterol, blood pressure, diabetes, or take exogenous hormones	None of the above	ACE touchscreen question "Do you regularly take any of the following medications? (You can select more than one answer)" The following checks were performed: If code -7 was selected, then no additional choices were allowed. If code -1 was selected, then no additional choices were allowed. If code -3 was selected, then no additional choices were allowed. If the participant activated the Help button they were shown the message: If you are not sure if you take any of the types of medications, enter Do not know. You will be asked to provide all of the medications that you take later in the visit.	UK Biobank Assessment Centre > Touchscreen > Health and medical history > Medication
Environment	6159-100	Pain type(s) experienced in last month	None of the above	ACE touchscreen question "In the last month have you experienced any of the following that interfered with your usual activites? (You can select more than one answer)" The following checks were performed: If code 8 was selected, then no additional choices were allowed. If code -7 was selected, then no additional choices were allowed. If code -3 was selected, then no additional choices were allowed.	UK Biobank Assessment Centre > Touchscreen > Health and medical history > Pain
Environment	6159-8	Pain type(s) experienced in last month	Pain all over the body	ACE touchscreen question "In the last month have you experienced any of the following that interfered with your usual activites? (You can select more than one answer)" The following checks were performed: If code 8 was selected, then no additional choices were allowed. If code -7 was selected, then no additional choices were allowed. If code -3 was selected, then no additional choices were allowed.	UK Biobank Assessment Centre > Touchscreen > Health and medical history > Pain
Environment	6160-1	Leisure/social activities	Sports club or gym	ACE touchscreen question "Which of the following do you attend once a week or more often? (You can select more than one)" The following checks were performed: If code -7 was selected, then no additional choices were allowed. If code -3 was selected, then no additional choices were allowed. If the participant activated the Help button they were shown the message: If this varies, please think about activities in the last year.	UK Biobank Assessment Centre > Touchscreen > Psychosocial factors > Social support
Environment	6160-100	Leisure/social activities	None of the above	ACE touchscreen question "Which of the following do you attend once a week or more often? (You can select more than one)" The following checks were performed: If code -7 was selected, then no additional choices were allowed. If code -3 was selected, then no additional choices were allowed. If the participant activated the Help button they were shown the message: If this varies, please think about activities in the last year.	UK Biobank Assessment Centre > Touchscreen > Psychosocial factors > Social support
Environment	6160-2	Leisure/social activities	Pub or social club	ACE touchscreen question "Which of the following do you attend once a week or more often? (You can select more than one)" The following checks were performed: If code -7 was selected, then no additional choices were allowed. If code -3 was selected, then no additional choices were allowed. If the participant activated the Help button they were shown the message: If this varies, please think about activities in the last year.	UK Biobank Assessment Centre > Touchscreen > Psychosocial factors > Social support
Environment	6160-3	Leisure/social activities	Religious group	ACE touchscreen question "Which of the following do you attend once a week or more often? (You can select more than one)" The following checks were performed: If code -7 was selected, then no additional choices were allowed. If code -3 was selected, then no additional choices were allowed. If the participant activated the Help button they were shown the message: If this varies, please think about activities in the last year.	UK Biobank Assessment Centre > Touchscreen > Psychosocial factors > Social support
Environment	6160-4	Leisure/social activities	Adult education class	ACE touchscreen question "Which of the following do you attend once a week or more often? (You can select more than one)" The following checks were performed: If code -7 was selected, then no additional choices were allowed. If code -3 was selected, then no additional choices were allowed. If the participant activated the Help button they were shown the message: If this varies, please think about activities in the last year.	UK Biobank Assessment Centre > Touchscreen > Psychosocial factors > Social support
Environment	6160-5	Leisure/social activities	Other group activity	ACE touchscreen question "Which of the following do you attend once a week or more often? (You can select more than one)" The following checks were performed: If code -7 was selected, then no additional choices were allowed. If code -3 was selected, then no additional choices were allowed. If the participant activated the Help button they were shown the message: If this varies, please think about activities in the last year.	UK Biobank Assessment Centre > Touchscreen > Psychosocial factors > Social support
Environment	6162-1	Types of transport used (excluding work)	Car/motor vehicle	ACE touchscreen question "In the last 4 weeks, which forms of transport have you used most often to get about? (Not including any journeys to and from work; you can select more than one answer)" The following checks were performed: If code -7 was selected, then no additional choices were allowed. If code -3 was selected, then no additional choices were allowed. If the participant activated the Help button they were shown the message: Remember not to include journeys to and from work. ~F6162~ was collected from all participants except those who indicated they were unable to walk, as defined by their answers to ~F864~	UK Biobank Assessment Centre > Touchscreen > Lifestyle and environment > Physical activity
Environment	6162-100	Types of transport used (excluding work)	None of the above	ACE touchscreen question "In the last 4 weeks, which forms of transport have you used most often to get about? (Not including any journeys to and from work; you can select more than one answer)" The following checks were performed: If code -7 was selected, then no additional choices were allowed. If code -3 was selected, then no additional choices were allowed. If the participant activated the Help button they were shown the message: Remember not to include journeys to and from work. ~F6162~ was collected from all participants except those who indicated they were unable to walk, as defined by their answers to ~F864~	UK Biobank Assessment Centre > Touchscreen > Lifestyle and environment > Physical activity
Environment	6162-2	Types of transport used (excluding work)	Walk	ACE touchscreen question "In the last 4 weeks, which forms of transport have you used most often to get about? (Not including any journeys to and from work; you can select more than one answer)" The following checks were performed: If code -7 was selected, then no additional choices were allowed. If code -3 was selected, then no additional choices were allowed. If the participant activated the Help button they were shown the message: Remember not to include journeys to and from work. ~F6162~ was collected from all participants except those who indicated they were unable to walk, as defined by their answers to ~F864~	UK Biobank Assessment Centre > Touchscreen > Lifestyle and environment > Physical activity
Environment	6162-3	Types of transport used (excluding work)	Public transport	ACE touchscreen question "In the last 4 weeks, which forms of transport have you used most often to get about? (Not including any journeys to and from work; you can select more than one answer)" The following checks were performed: If code -7 was selected, then no additional choices were allowed. If code -3 was selected, then no additional choices were allowed. If the participant activated the Help button they were shown the message: Remember not to include journeys to and from work. ~F6162~ was collected from all participants except those who indicated they were unable to walk, as defined by their answers to ~F864~	UK Biobank Assessment Centre > Touchscreen > Lifestyle and environment > Physical activity
Environment	6162-4	Types of transport used (excluding work)	Cycle	ACE touchscreen question "In the last 4 weeks, which forms of transport have you used most often to get about? (Not including any journeys to and from work; you can select more than one answer)" The following checks were performed: If code -7 was selected, then no additional choices were allowed. If code -3 was selected, then no additional choices were allowed. If the participant activated the Help button they were shown the message: Remember not to include journeys to and from work. ~F6162~ was collected from all participants except those who indicated they were unable to walk, as defined by their answers to ~F864~	UK Biobank Assessment Centre > Touchscreen > Lifestyle and environment > Physical activity
Environment	6164-1	Types of physical activity in last 4 weeks	Walking for pleasure (not as a means of transport)	ACE touchscreen question "In the last 4 weeks did you spend any time doing the following? (You can select more than one answer)" The following checks were performed: If code -7 was selected, then no additional choices were allowed. If code -3 was selected, then no additional choices were allowed. If the participant activated the Help button they were shown the message: Strenuous sports include sports that make you sweat or breathe hard. Heavy DIY includes chopping wood, home or car maintenance, lifting heavy objects or using heavy tools.	UK Biobank Assessment Centre > Touchscreen > Lifestyle and environment > Physical activity
Environment	6164-100	Types of physical activity in last 4 weeks	None of the above	ACE touchscreen question "In the last 4 weeks did you spend any time doing the following? (You can select more than one answer)" The following checks were performed: If code -7 was selected, then no additional choices were allowed. If code -3 was selected, then no additional choices were allowed. If the participant activated the Help button they were shown the message: Strenuous sports include sports that make you sweat or breathe hard. Heavy DIY includes chopping wood, home or car maintenance, lifting heavy objects or using heavy tools.	UK Biobank Assessment Centre > Touchscreen > Lifestyle and environment > Physical activity
Environment	6164-2	Types of physical activity in last 4 weeks	Other exercises (eg: swimming, cycling, keep fit, bowling)	ACE touchscreen question "In the last 4 weeks did you spend any time doing the following? (You can select more than one answer)" The following checks were performed: If code -7 was selected, then no additional choices were allowed. If code -3 was selected, then no additional choices were allowed. If the participant activated the Help button they were shown the message: Strenuous sports include sports that make you sweat or breathe hard. Heavy DIY includes chopping wood, home or car maintenance, lifting heavy objects or using heavy tools.	UK Biobank Assessment Centre > Touchscreen > Lifestyle and environment > Physical activity
Environment	6164-3	Types of physical activity in last 4 weeks	Strenuous sports	ACE touchscreen question "In the last 4 weeks did you spend any time doing the following? (You can select more than one answer)" The following checks were performed: If code -7 was selected, then no additional choices were allowed. If code -3 was selected, then no additional choices were allowed. If the participant activated the Help button they were shown the message: Strenuous sports include sports that make you sweat or breathe hard. Heavy DIY includes chopping wood, home or car maintenance, lifting heavy objects or using heavy tools.	UK Biobank Assessment Centre > Touchscreen > Lifestyle and environment > Physical activity
Environment	6164-4	Types of physical activity in last 4 weeks	Light DIY (eg: pruning, watering the lawn)	ACE touchscreen question "In the last 4 weeks did you spend any time doing the following? (You can select more than one answer)" The following checks were performed: If code -7 was selected, then no additional choices were allowed. If code -3 was selected, then no additional choices were allowed. If the participant activated the Help button they were shown the message: Strenuous sports include sports that make you sweat or breathe hard. Heavy DIY includes chopping wood, home or car maintenance, lifting heavy objects or using heavy tools.	UK Biobank Assessment Centre > Touchscreen > Lifestyle and environment > Physical activity
Environment	6164-5	Types of physical activity in last 4 weeks	Heavy DIY (eg: weeding, lawn mowing, carpentry, digging)	ACE touchscreen question "In the last 4 weeks did you spend any time doing the following? (You can select more than one answer)" The following checks were performed: If code -7 was selected, then no additional choices were allowed. If code -3 was selected, then no additional choices were allowed. If the participant activated the Help button they were shown the message: Strenuous sports include sports that make you sweat or breathe hard. Heavy DIY includes chopping wood, home or car maintenance, lifting heavy objects or using heavy tools.	UK Biobank Assessment Centre > Touchscreen > Lifestyle and environment > Physical activity
Environment	670-1	Type of accommodation lived in	A house or bungalow	ACE touchscreen question "What type of accommodation do you live in?" If the participant activated the Help button they were shown the message: Please select: A house or bungalow for any whole, detached, semi-detached or terraced (including end-terrace) house or bungalow. A flat, maisonette, or apartment for any purpose-built block of flats or tenement, part of a converted or shared house (including bed-sits) or within a commercial building (for example in an office building, or hotel, or over a shop). If none of the options apply, select None of the above.	UK Biobank Assessment Centre > Touchscreen > Sociodemographics > Household
Environment	670-100	Type of accommodation lived in	None of the above	ACE touchscreen question "What type of accommodation do you live in?" If the participant activated the Help button they were shown the message: Please select: A house or bungalow for any whole, detached, semi-detached or terraced (including end-terrace) house or bungalow. A flat, maisonette, or apartment for any purpose-built block of flats or tenement, part of a converted or shared house (including bed-sits) or within a commercial building (for example in an office building, or hotel, or over a shop). If none of the options apply, select None of the above.	UK Biobank Assessment Centre > Touchscreen > Sociodemographics > Household
Environment	670-2	Type of accommodation lived in	A flat, maisonette or apartment	ACE touchscreen question "What type of accommodation do you live in?" If the participant activated the Help button they were shown the message: Please select: A house or bungalow for any whole, detached, semi-detached or terraced (including end-terrace) house or bungalow. A flat, maisonette, or apartment for any purpose-built block of flats or tenement, part of a converted or shared house (including bed-sits) or within a commercial building (for example in an office building, or hotel, or over a shop). If none of the options apply, select None of the above.	UK Biobank Assessment Centre > Touchscreen > Sociodemographics > Household
Environment	670-3	Type of accommodation lived in	Mobile or temporary structure (i.e. caravan)	ACE touchscreen question "What type of accommodation do you live in?" If the participant activated the Help button they were shown the message: Please select: A house or bungalow for any whole, detached, semi-detached or terraced (including end-terrace) house or bungalow. A flat, maisonette, or apartment for any purpose-built block of flats or tenement, part of a converted or shared house (including bed-sits) or within a commercial building (for example in an office building, or hotel, or over a shop). If none of the options apply, select None of the above.	UK Biobank Assessment Centre > Touchscreen > Sociodemographics > Household
Environment	670-4	Type of accommodation lived in	Sheltered accommodation	ACE touchscreen question "What type of accommodation do you live in?" If the participant activated the Help button they were shown the message: Please select: A house or bungalow for any whole, detached, semi-detached or terraced (including end-terrace) house or bungalow. A flat, maisonette, or apartment for any purpose-built block of flats or tenement, part of a converted or shared house (including bed-sits) or within a commercial building (for example in an office building, or hotel, or over a shop). If none of the options apply, select None of the above.	UK Biobank Assessment Centre > Touchscreen > Sociodemographics > Household
Environment	680-1	Own or rent accommodation lived in	Own outright (by you or someone in your household)	ACE touchscreen question "Do you own or rent the accommodation that you live in?" If the participant activated the Help button they were shown the message: Please select: - Own outright if you or someone in your household owns the accommodation that you live in. - Own with mortagage if you or someone in your household has a mortagage on the accommodation that you live in. ~F680~ was collected from participants except those who indicated they were living in a sheltered accommodation or in a care home, as defined by their answers to ~F670~	UK Biobank Assessment Centre > Touchscreen > Sociodemographics > Household
Environment	680-100	Own or rent accommodation lived in	None of the above	ACE touchscreen question "Do you own or rent the accommodation that you live in?" If the participant activated the Help button they were shown the message: Please select: - Own outright if you or someone in your household owns the accommodation that you live in. - Own with mortagage if you or someone in your household has a mortagage on the accommodation that you live in. ~F680~ was collected from participants except those who indicated they were living in a sheltered accommodation or in a care home, as defined by their answers to ~F670~	UK Biobank Assessment Centre > Touchscreen > Sociodemographics > Household
Environment	680-2	Own or rent accommodation lived in	Own with a mortgage	ACE touchscreen question "Do you own or rent the accommodation that you live in?" If the participant activated the Help button they were shown the message: Please select: - Own outright if you or someone in your household owns the accommodation that you live in. - Own with mortagage if you or someone in your household has a mortagage on the accommodation that you live in. ~F680~ was collected from participants except those who indicated they were living in a sheltered accommodation or in a care home, as defined by their answers to ~F670~	UK Biobank Assessment Centre > Touchscreen > Sociodemographics > Household
Environment	680-3	Own or rent accommodation lived in	Rent - from local authority, local council, housing association	ACE touchscreen question "Do you own or rent the accommodation that you live in?" If the participant activated the Help button they were shown the message: Please select: - Own outright if you or someone in your household owns the accommodation that you live in. - Own with mortagage if you or someone in your household has a mortagage on the accommodation that you live in. ~F680~ was collected from participants except those who indicated they were living in a sheltered accommodation or in a care home, as defined by their answers to ~F670~	UK Biobank Assessment Centre > Touchscreen > Sociodemographics > Household
Environment	680-4	Own or rent accommodation lived in	Rent - from private landlord or letting agency	ACE touchscreen question "Do you own or rent the accommodation that you live in?" If the participant activated the Help button they were shown the message: Please select: - Own outright if you or someone in your household owns the accommodation that you live in. - Own with mortagage if you or someone in your household has a mortagage on the accommodation that you live in. ~F680~ was collected from participants except those who indicated they were living in a sheltered accommodation or in a care home, as defined by their answers to ~F670~	UK Biobank Assessment Centre > Touchscreen > Sociodemographics > Household
Environment	680-5	Own or rent accommodation lived in	Pay part rent and part mortgage (shared ownership)	ACE touchscreen question "Do you own or rent the accommodation that you live in?" If the participant activated the Help button they were shown the message: Please select: - Own outright if you or someone in your household owns the accommodation that you live in. - Own with mortagage if you or someone in your household has a mortagage on the accommodation that you live in. ~F680~ was collected from participants except those who indicated they were living in a sheltered accommodation or in a care home, as defined by their answers to ~F670~	UK Biobank Assessment Centre > Touchscreen > Sociodemographics > Household
Environment	680-6	Own or rent accommodation lived in	Live in accommodation rent free	ACE touchscreen question "Do you own or rent the accommodation that you live in?" If the participant activated the Help button they were shown the message: Please select: - Own outright if you or someone in your household owns the accommodation that you live in. - Own with mortagage if you or someone in your household has a mortagage on the accommodation that you live in. ~F680~ was collected from participants except those who indicated they were living in a sheltered accommodation or in a care home, as defined by their answers to ~F670~	UK Biobank Assessment Centre > Touchscreen > Sociodemographics > Household
Environment	icd10-T63	T63 Toxic effect of contact with venomous animals	NA	truncated: true	Chapter XIX Injury, poisoning and certain other consequences of external causes | T51-T65 Toxic effects of substances chiefly nonmedicinal as to source | T63 Toxic effect of contact with venomous animals
Environment	icd10-T81	T81 Complications of procedures, not elsewhere classified	NA	truncated: true	Chapter XIX Injury, poisoning and certain other consequences of external causes | T80-T88 Complications of surgical and medical care, not elsewhere classified | T81 Complications of procedures, not elsewhere classified
Environment	icd10-T88	T88 Other complications of surgical and medical care, not elsewhere classified	NA	truncated: true	Chapter XIX Injury, poisoning and certain other consequences of external causes | T80-T88 Complications of surgical and medical care, not elsewhere classified | T88 Other complications of surgical and medical care, not elsewhere classified
Environment	icd10-T98	T98 Sequelae of other and unspecified effects of external causes	NA	truncated: true	Chapter XIX Injury, poisoning and certain other consequences of external causes | T90-T98 Sequelae of injuries, of poisoning and of other consequences of external causes | T98 Sequelae of other and unspecified effects of external causes
Environment	icd10-V03	V03 Pedestrian injured in collision with car, pick-up truck or van	NA	truncated: true	Chapter XX External causes of morbidity and mortality | V01-V09 Pedestrian injured in transport accident | V03 Pedestrian injured in collision with car, pick-up truck or van
Environment	icd10-V13	V13 Pedal cyclist injured in collision with car, pick-up truck or van	NA	truncated: true	Chapter XX External causes of morbidity and mortality | V10-V19 Pedal cyclist injured in transport accident | V13 Pedal cyclist injured in collision with car, pick-up truck or van
Environment	icd10-V18	V18 Pedal cyclist injured in noncollision transport accident	NA	truncated: true	Chapter XX External causes of morbidity and mortality | V10-V19 Pedal cyclist injured in transport accident | V18 Pedal cyclist injured in noncollision transport accident
Environment	icd10-V19	V19 Pedal cyclist injured in other and unspecified transport accidents	NA	truncated: true	Chapter XX External causes of morbidity and mortality | V10-V19 Pedal cyclist injured in transport accident | V19 Pedal cyclist injured in other and unspecified transport accidents
Environment	icd10-V23	V23 Motorcycle rider injured in collision with car, pick-up truck or van	NA	truncated: true	Chapter XX External causes of morbidity and mortality | V20-V29 Motorcycle rider injured in transport accident | V23 Motorcycle rider injured in collision with car, pick-up truck or van
Environment	icd10-V28	V28 Motorcycle rider injured in noncollision transport accident	NA	truncated: true	Chapter XX External causes of morbidity and mortality | V20-V29 Motorcycle rider injured in transport accident | V28 Motorcycle rider injured in noncollision transport accident
Environment	icd10-V29	V29 Motorcycle rider injured in other and unspecified transport accidents	NA	truncated: true	Chapter XX External causes of morbidity and mortality | V20-V29 Motorcycle rider injured in transport accident | V29 Motorcycle rider injured in other and unspecified transport accidents
Environment	icd10-V43	V43 Car occupant injured in collision with car, pick-up truck or van	NA	truncated: true	Chapter XX External causes of morbidity and mortality | V40-V49 Car occupant injured in transport accident | V43 Car occupant injured in collision with car, pick-up truck or van
Environment	icd10-V47	V47 Car occupant injured in collision with fixed or stationary object	NA	truncated: true	Chapter XX External causes of morbidity and mortality | V40-V49 Car occupant injured in transport accident | V47 Car occupant injured in collision with fixed or stationary object
Environment	icd10-V48	V48 Car occupant injured in noncollision transport accident	NA	truncated: true	Chapter XX External causes of morbidity and mortality | V40-V49 Car occupant injured in transport accident | V48 Car occupant injured in noncollision transport accident
Environment	icd10-V49	V49 Car occupant injured in other and unspecified transport accidents	NA	truncated: true	Chapter XX External causes of morbidity and mortality | V40-V49 Car occupant injured in transport accident | V49 Car occupant injured in other and unspecified transport accidents
Environment	icd10-V78	V78 Bus occupant injured in noncollision transport accident	NA	truncated: true	Chapter XX External causes of morbidity and mortality | V70-V79 Bus occupant injured in transport accident | V78 Bus occupant injured in noncollision transport accident
Environment	icd10-V80	V80 Animal-rider or occupant of animal-drawn vehicle injured in transport accident	NA	truncated: true	Chapter XX External causes of morbidity and mortality | V80-V89 Other land transport accidents | V80 Animal-rider or occupant of animal-drawn vehicle injured in transport accident
Environment	icd10-V89	V89 Motor- or nonmotor-vehicle accident, type of vehicle unspecified	NA	truncated: true	Chapter XX External causes of morbidity and mortality | V80-V89 Other land transport accidents | V89 Motor- or nonmotor-vehicle accident, type of vehicle unspecified
Environment	icd10-W00	W00 Fall on same level involving ice and snow	NA	truncated: true	Chapter XX External causes of morbidity and mortality | W00-W19 Falls | W00 Fall on same level involving ice and snow
Environment	icd10-W01	W01 Fall on same level from slipping, tripping and stumbling	NA	truncated: true	Chapter XX External causes of morbidity and mortality | W00-W19 Falls | W01 Fall on same level from slipping, tripping and stumbling
Environment	icd10-W02	W02 Fall involving ice-skates, skis, roller-skates or skateboards	NA	truncated: true	Chapter XX External causes of morbidity and mortality | W00-W19 Falls | W02 Fall involving ice-skates, skis, roller-skates or skateboards
Environment	icd10-W03	W03 Other fall on same level due to collision with, or pushing by, another person	NA	truncated: true	Chapter XX External causes of morbidity and mortality | W00-W19 Falls | W03 Other fall on same level due to collision with, or pushing by, another person
Environment	icd10-W06	W06 Fall involving bed	NA	truncated: true	Chapter XX External causes of morbidity and mortality | W00-W19 Falls | W06 Fall involving bed
Environment	icd10-W07	W07 Fall involving chair	NA	truncated: true	Chapter XX External causes of morbidity and mortality | W00-W19 Falls | W07 Fall involving chair
Environment	icd10-W08	W08 Fall involving other furniture	NA	truncated: true	Chapter XX External causes of morbidity and mortality | W00-W19 Falls | W08 Fall involving other furniture
Environment	icd10-W10	W10 Fall on and from stairs and steps	NA	truncated: true	Chapter XX External causes of morbidity and mortality | W00-W19 Falls | W10 Fall on and from stairs and steps
Environment	icd10-W11	W11 Fall on and from ladder	NA	truncated: true	Chapter XX External causes of morbidity and mortality | W00-W19 Falls | W11 Fall on and from ladder
Environment	icd10-W13	W13 Fall from, out of or through building or structure	NA	truncated: true	Chapter XX External causes of morbidity and mortality | W00-W19 Falls | W13 Fall from, out of or through building or structure
Environment	icd10-W17	W17 Other fall from one level to another	NA	truncated: true	Chapter XX External causes of morbidity and mortality | W00-W19 Falls | W17 Other fall from one level to another
Environment	icd10-W18	W18 Other fall on same level	NA	truncated: true	Chapter XX External causes of morbidity and mortality | W00-W19 Falls | W18 Other fall on same level
Environment	icd10-W19	W19 Unspecified fall	NA	truncated: true	Chapter XX External causes of morbidity and mortality | W00-W19 Falls | W19 Unspecified fall
Environment	icd10-W20	W20 Struck by thrown, projected or falling object	NA	truncated: true	Chapter XX External causes of morbidity and mortality | W20-W49 Exposure to inanimate mechanical forces | W20 Struck by thrown, projected or falling object
Environment	icd10-W21	W21 Striking against or struck by sports equipment	NA	truncated: true	Chapter XX External causes of morbidity and mortality | W20-W49 Exposure to inanimate mechanical forces | W21 Striking against or struck by sports equipment
Environment	icd10-W22	W22 Striking against or struck by other objects	NA	truncated: true	Chapter XX External causes of morbidity and mortality | W20-W49 Exposure to inanimate mechanical forces | W22 Striking against or struck by other objects
Environment	icd10-W23	W23 Caught, crushed, jammed or pinched in or between objects	NA	truncated: true	Chapter XX External causes of morbidity and mortality | W20-W49 Exposure to inanimate mechanical forces | W23 Caught, crushed, jammed or pinched in or between objects
Environment	icd10-W25	W25 Contact with sharp glass	NA	truncated: true	Chapter XX External causes of morbidity and mortality | W20-W49 Exposure to inanimate mechanical forces | W25 Contact with sharp glass
Environment	icd10-W26	W26 Contact with knife, sword or dagger	NA	truncated: true	Chapter XX External causes of morbidity and mortality | W20-W49 Exposure to inanimate mechanical forces | W26 Contact with knife, sword or dagger
Environment	icd10-W27	W27 Contact with nonpowered hand tool	NA	truncated: true	Chapter XX External causes of morbidity and mortality | W20-W49 Exposure to inanimate mechanical forces | W27 Contact with nonpowered hand tool
Environment	icd10-W29	W29 Contact with other powered hand tools and household machinery	NA	truncated: true	Chapter XX External causes of morbidity and mortality | W20-W49 Exposure to inanimate mechanical forces | W29 Contact with other powered hand tools and household machinery
Environment	icd10-W31	W31 Contact with other and unspecified machinery	NA	truncated: true	Chapter XX External causes of morbidity and mortality | W20-W49 Exposure to inanimate mechanical forces | W31 Contact with other and unspecified machinery
Environment	icd10-W44	W44 Foreign body entering into or through eye or natural orifice	NA	truncated: true	Chapter XX External causes of morbidity and mortality | W20-W49 Exposure to inanimate mechanical forces | W44 Foreign body entering into or through eye or natural orifice
Environment	icd10-W45	W45 Foreign body or object entering through skin	NA	truncated: true	Chapter XX External causes of morbidity and mortality | W20-W49 Exposure to inanimate mechanical forces | W45 Foreign body or object entering through skin
Environment	icd10-W49	W49 Exposure to other and unspecified inanimate mechanical forces	NA	truncated: true	Chapter XX External causes of morbidity and mortality | W20-W49 Exposure to inanimate mechanical forces | W49 Exposure to other and unspecified inanimate mechanical forces
Environment	icd10-W50	W50 Hit, struck, kicked, twisted, bitten or scratched by another person	NA	truncated: true	Chapter XX External causes of morbidity and mortality | W50-W64 Exposure to animate mechanical forces | W50 Hit, struck, kicked, twisted, bitten or scratched by another person
Environment	icd10-W51	W51 Striking against or bumped into by another person	NA	truncated: true	Chapter XX External causes of morbidity and mortality | W50-W64 Exposure to animate mechanical forces | W51 Striking against or bumped into by another person
Environment	icd10-W54	W54 Bitten or struck by dog	NA	truncated: true	Chapter XX External causes of morbidity and mortality | W50-W64 Exposure to animate mechanical forces | W54 Bitten or struck by dog
Environment	icd10-W55	W55 Bitten or struck by other mammals	NA	truncated: true	Chapter XX External causes of morbidity and mortality | W50-W64 Exposure to animate mechanical forces | W55 Bitten or struck by other mammals
Environment	icd10-W57	W57 Bitten or stung by non-venomous insect and other non-venomous arthropods	NA	truncated: true	Chapter XX External causes of morbidity and mortality | W50-W64 Exposure to animate mechanical forces | W57 Bitten or stung by non-venomous insect and other non-venomous arthropods
Environment	icd10-W79	W79 Inhalation and ingestion of food causing obstruction of respiratory tract	NA	truncated: true	Chapter XX External causes of morbidity and mortality | W75-W84 Other accidental threats to breathing | W79 Inhalation and ingestion of food causing obstruction of respiratory tract
Environment	icd10-X23	X23 Contact with hornets, wasps and bees	NA	truncated: true	Chapter XX External causes of morbidity and mortality | X20-X29 Contact with venomous animals and plants | X23 Contact with hornets, wasps and bees
Environment	icd10-X40	X40 Accidental poisoning by and exposure to nonopioid analgesics, antipyretics and antirheumatics	NA	truncated: true	Chapter XX External causes of morbidity and mortality | X40-X49 Accidental poisoning by and exposure to noxious substances | X40 Accidental poisoning by and exposure to nonopioid analgesics, antipyretics and antirheumatics
Environment	icd10-X41	X41 Accidental poisoning by and exposure to antiepileptic, sedative-hypnotic, anti-Parkinsonism and psychotropic drugs, not elsewhere classified	NA	truncated: true	Chapter XX External causes of morbidity and mortality | X40-X49 Accidental poisoning by and exposure to noxious substances | X41 Accidental poisoning by and exposure to antiepileptic, sedative-hypnotic, anti-Parkinsonism and psychotropic drugs, not elsewhere classified
Environment	icd10-X42	X42 Accidental poisoning by and exposure to narcotics and psychodysleptics [hallucinogens], not elsewhere classified	NA	truncated: true	Chapter XX External causes of morbidity and mortality | X40-X49 Accidental poisoning by and exposure to noxious substances | X42 Accidental poisoning by and exposure to narcotics and psychodysleptics [hallucinogens], not elsewhere classified
Environment	icd10-X44	X44 Accidental poisoning by and exposure to other and unspecified drugs, medicaments and biological substances	NA	truncated: true	Chapter XX External causes of morbidity and mortality | X40-X49 Accidental poisoning by and exposure to noxious substances | X44 Accidental poisoning by and exposure to other and unspecified drugs, medicaments and biological substances
Environment	icd10-X45	X45 Accidental poisoning by and exposure to alcohol	NA	truncated: true	Chapter XX External causes of morbidity and mortality | X40-X49 Accidental poisoning by and exposure to noxious substances | X45 Accidental poisoning by and exposure to alcohol
Environment	icd10-X49	X49 Accidental poisoning by and exposure to other and unspecified chemicals and noxious substances	NA	truncated: true	Chapter XX External causes of morbidity and mortality | X40-X49 Accidental poisoning by and exposure to noxious substances | X49 Accidental poisoning by and exposure to other and unspecified chemicals and noxious substances
Environment	icd10-X50	X50 Overexertion and strenuous or repetitive movements	NA	truncated: true	Chapter XX External causes of morbidity and mortality | X50-X57 Overexertion, travel and privation | X50 Overexertion and strenuous or repetitive movements
Environment	icd10-X51	X51 Travel and motion	NA	truncated: true	Chapter XX External causes of morbidity and mortality | X50-X57 Overexertion, travel and privation | X51 Travel and motion
Environment	icd10-X58	X58 Exposure to other specified factors	NA	truncated: true	Chapter XX External causes of morbidity and mortality | X58-X59 Accidental exposure to other and unspecified factors | X58 Exposure to other specified factors
Environment	icd10-X59	X59 Exposure to unspecified factor	NA	truncated: true	Chapter XX External causes of morbidity and mortality | X58-X59 Accidental exposure to other and unspecified factors | X59 Exposure to unspecified factor
Environment	icd10-X60	X60 Intentional self-poisoning by and exposure to nonopioid analgesics, antipyretics and antirheumatics	NA	truncated: true	Chapter XX External causes of morbidity and mortality | X60-X84 Intentional self-harm | X60 Intentional self-poisoning by and exposure to nonopioid analgesics, antipyretics and antirheumatics
Environment	icd10-X61	X61 Intentional self-poisoning by and exposure to antiepileptic, sedative-hypnotic, anti-Parkinsonism and psychotropic drugs, not elsewhere classified	NA	truncated: true	Chapter XX External causes of morbidity and mortality | X60-X84 Intentional self-harm | X61 Intentional self-poisoning by and exposure to antiepileptic, sedative-hypnotic, anti-Parkinsonism and psychotropic drugs, not elsewhere classified
Environment	icd10-X62	X62 Intentional self-poisoning by and exposure to narcotics and psychodysleptics [hallucinogens], not elsewhere classified	NA	truncated: true	Chapter XX External causes of morbidity and mortality | X60-X84 Intentional self-harm | X62 Intentional self-poisoning by and exposure to narcotics and psychodysleptics [hallucinogens], not elsewhere classified
Environment	icd10-X63	X63 Intentional self-poisoning by and exposure to other drugs acting on the autonomic nervous system	NA	truncated: true	Chapter XX External causes of morbidity and mortality | X60-X84 Intentional self-harm | X63 Intentional self-poisoning by and exposure to other drugs acting on the autonomic nervous system
Environment	icd10-X64	X64 Intentional self-poisoning by and exposure to other and unspecified drugs, medicaments and biological substances	NA	truncated: true	Chapter XX External causes of morbidity and mortality | X60-X84 Intentional self-harm | X64 Intentional self-poisoning by and exposure to other and unspecified drugs, medicaments and biological substances
Environment	icd10-X70	X70 Intentional self-harm by hanging, strangulation and suffocation	NA	truncated: true	Chapter XX External causes of morbidity and mortality | X60-X84 Intentional self-harm | X70 Intentional self-harm by hanging, strangulation and suffocation
Environment	icd10-X78	X78 Intentional self-harm by sharp object	NA	truncated: true	Chapter XX External causes of morbidity and mortality | X60-X84 Intentional self-harm | X78 Intentional self-harm by sharp object
Environment	icd10-X99	X99 Assault by sharp object	NA	truncated: true	Chapter XX External causes of morbidity and mortality | X85-X99 Assault | X99 Assault by sharp object
Environment	icd10-Y04	Y04 Assault by bodily force	NA	truncated: true	Chapter XX External causes of morbidity and mortality | Y00-Y09 Assault | Y04 Assault by bodily force
Environment	icd10-Y09	Y09 Assault by unspecified means	NA	truncated: true	Chapter XX External causes of morbidity and mortality | Y00-Y09 Assault | Y09 Assault by unspecified means
Environment	icd10-Y60	Y60 Unintentional cut, puncture, perforation or haemorrhage during surgical and medical care	NA	truncated: true	Chapter XX External causes of morbidity and mortality | Y60-Y69 Misadventures to patients during surgical and medical care | Y60 Unintentional cut, puncture, perforation or haemorrhage during surgical and medical care
Environment	icd10-Y65	Y65 Other misadventures during surgical and medical care	NA	truncated: true	Chapter XX External causes of morbidity and mortality | Y60-Y69 Misadventures to patients during surgical and medical care | Y65 Other misadventures during surgical and medical care
Environment	icd10-Y79	Y79 Orthopaedic devices associated with adverse incidents	NA	truncated: true	Chapter XX External causes of morbidity and mortality | Y70-Y82 Medical devices associated with adverse incidents in diagnostic and therapeutic use | Y79 Orthopaedic devices associated with adverse incidents
Environment	icd10-Y83	Y83 Surgical operation and other surgical procedures as the cause of abnormal reaction of the patient, or of later complication, without mention of misadventure at the time of the procedure	NA	truncated: true	Chapter XX External causes of morbidity and mortality | Y83-Y84 Surgical and other medical procedures as the cause of abnormal reaction of the patient, or of later complication, without mention of misadventure at the time of the procedure | Y83 Surgical operation and other surgical procedures as the cause of abnormal reaction of the patient, or of later complication, without mention of misadventure at the time of the procedure
Environment	icd10-Y84	Y84 Other medical procedures as the cause of abnormal reaction of the patient, or of later complication, without mention of misadventure at the time of the procedure	NA	truncated: true	Chapter XX External causes of morbidity and mortality | Y83-Y84 Surgical and other medical procedures as the cause of abnormal reaction of the patient, or of later complication, without mention of misadventure at the time of the procedure | Y84 Other medical procedures as the cause of abnormal reaction of the patient, or of later complication, without mention of misadventure at the time of the procedure
Environment	icd10-Y85	Y85 Sequelae of transport accidents	NA	truncated: true	Chapter XX External causes of morbidity and mortality | Y85-Y89 Sequelae of external causes of morbidity and mortality | Y85 Sequelae of transport accidents
Environment	icd10-Y88	Y88 Sequelae of surgical and medical care as external cause	NA	truncated: true	Chapter XX External causes of morbidity and mortality | Y85-Y89 Sequelae of external causes of morbidity and mortality | Y88 Sequelae of surgical and medical care as external cause
Environment	icd10-Z00	Z00 General examination and investigation of persons without complaint or reported diagnosis	NA	truncated: true	Chapter XXI Factors influencing health status and contact with health services | Z00-Z13 Persons encountering health services for examination and investigation | Z00 General examination and investigation of persons without complaint or reported diagnosis
Environment	icd10-Z01	Z01 Other special examinations and investigations of persons without complaint or reported diagnosis	NA	truncated: true	Chapter XXI Factors influencing health status and contact with health services | Z00-Z13 Persons encountering health services for examination and investigation | Z01 Other special examinations and investigations of persons without complaint or reported diagnosis
Environment	icd10-Z02	Z02 Examination and encounter for administrative purposes	NA	truncated: true	Chapter XXI Factors influencing health status and contact with health services | Z00-Z13 Persons encountering health services for examination and investigation | Z02 Examination and encounter for administrative purposes
Environment	icd10-Z03	Z03 Medical observation and evaluation for suspected diseases and conditions	NA	truncated: true	Chapter XXI Factors influencing health status and contact with health services | Z00-Z13 Persons encountering health services for examination and investigation | Z03 Medical observation and evaluation for suspected diseases and conditions
Environment	icd10-Z04	Z04 Examination and observation for other reasons	NA	truncated: true	Chapter XXI Factors influencing health status and contact with health services | Z00-Z13 Persons encountering health services for examination and investigation | Z04 Examination and observation for other reasons
Environment	icd10-Z08	Z08 Follow-up examination after treatment for malignant neoplasm	NA	truncated: true	Chapter XXI Factors influencing health status and contact with health services | Z00-Z13 Persons encountering health services for examination and investigation | Z08 Follow-up examination after treatment for malignant neoplasm
Environment	icd10-Z13	Z13 Special screening examination for other diseases and disorders	NA	truncated: true	Chapter XXI Factors influencing health status and contact with health services | Z00-Z13 Persons encountering health services for examination and investigation | Z13 Special screening examination for other diseases and disorders
Environment	icd10-Z41	Z41 Procedures for purposes other than remedying health state	NA	truncated: true	Chapter XXI Factors influencing health status and contact with health services | Z40-Z54 Persons encountering health services for specific procedures and health care | Z41 Procedures for purposes other than remedying health state
Environment	icd10-Z42	Z42 Follow-up care involving plastic surgery	NA	truncated: true	Chapter XXI Factors influencing health status and contact with health services | Z40-Z54 Persons encountering health services for specific procedures and health care | Z42 Follow-up care involving plastic surgery
Environment	icd10-Z43	Z43 Attention to artificial openings	NA	truncated: true	Chapter XXI Factors influencing health status and contact with health services | Z40-Z54 Persons encountering health services for specific procedures and health care | Z43 Attention to artificial openings
Environment	icd10-Z44	Z44 Fitting and adjustment of external prosthetic device	NA	truncated: true	Chapter XXI Factors influencing health status and contact with health services | Z40-Z54 Persons encountering health services for specific procedures and health care | Z44 Fitting and adjustment of external prosthetic device
Environment	icd10-Z45	Z45 Adjustment and management of implanted device	NA	truncated: true	Chapter XXI Factors influencing health status and contact with health services | Z40-Z54 Persons encountering health services for specific procedures and health care | Z45 Adjustment and management of implanted device
Environment	icd10-Z46	Z46 Fitting and adjustment of other devices	NA	truncated: true	Chapter XXI Factors influencing health status and contact with health services | Z40-Z54 Persons encountering health services for specific procedures and health care | Z46 Fitting and adjustment of other devices
Environment	icd10-Z50	Z50 Care involving use of rehabilitation procedures	NA	truncated: true	Chapter XXI Factors influencing health status and contact with health services | Z40-Z54 Persons encountering health services for specific procedures and health care | Z50 Care involving use of rehabilitation procedures
Environment	icd10-Z51	Z51 Other medical care	NA	truncated: true	Chapter XXI Factors influencing health status and contact with health services | Z40-Z54 Persons encountering health services for specific procedures and health care | Z51 Other medical care
Environment	icd10-Z52	Z52 Donors of organs and tissues	NA	truncated: true	Chapter XXI Factors influencing health status and contact with health services | Z40-Z54 Persons encountering health services for specific procedures and health care | Z52 Donors of organs and tissues
Environment	icd10-Z53	Z53 Persons encountering health services for specifie procedures, not carried out	NA	truncated: true	Chapter XXI Factors influencing health status and contact with health services | Z40-Z54 Persons encountering health services for specific procedures and health care | Z53 Persons encountering health services for specifie procedures, not carried out
Environment	icd10-Z54	Z54 Convalescence	NA	truncated: true	Chapter XXI Factors influencing health status and contact with health services | Z40-Z54 Persons encountering health services for specific procedures and health care | Z54 Convalescence
Environment	icd10-Z56	Z56 Problems related to employment and unemployment	NA	truncated: true	Chapter XXI Factors influencing health status and contact with health services | Z55-Z65 Persons with potential health hazards related to socioeconomic and psychosocial circumstances | Z56 Problems related to employment and unemployment
Environment	icd10-Z57	Z57 Occupational exposure to risk-factors	NA	truncated: true	Chapter XXI Factors influencing health status and contact with health services | Z55-Z65 Persons with potential health hazards related to socioeconomic and psychosocial circumstances | Z57 Occupational exposure to risk-factors
Environment	icd10-Z58	Z58 Problems related to physical environment	NA	truncated: true	Chapter XXI Factors influencing health status and contact with health services | Z55-Z65 Persons with potential health hazards related to socioeconomic and psychosocial circumstances | Z58 Problems related to physical environment
Environment	icd10-Z59	Z59 Problems related to housing and economic circumstances	NA	truncated: true	Chapter XXI Factors influencing health status and contact with health services | Z55-Z65 Persons with potential health hazards related to socioeconomic and psychosocial circumstances | Z59 Problems related to housing and economic circumstances
Environment	icd10-Z60	Z60 Problems related to social environment	NA	truncated: true	Chapter XXI Factors influencing health status and contact with health services | Z55-Z65 Persons with potential health hazards related to socioeconomic and psychosocial circumstances | Z60 Problems related to social environment
Environment	icd10-Z63	Z63 Other problems related to primary support group, including family circumstances	NA	truncated: true	Chapter XXI Factors influencing health status and contact with health services | Z55-Z65 Persons with potential health hazards related to socioeconomic and psychosocial circumstances | Z63 Other problems related to primary support group, including family circumstances
Environment	icd10-Z71	Z71 Persons encountering health services for other counselling and medical advice, not elsewhere classified	NA	truncated: true	Chapter XXI Factors influencing health status and contact with health services | Z70-Z76 Persons encountering health services in other circumstances | Z71 Persons encountering health services for other counselling and medical advice, not elsewhere classified
Environment	icd10-Z72	Z72 Problems related to lifestyle	NA	truncated: true	Chapter XXI Factors influencing health status and contact with health services | Z70-Z76 Persons encountering health services in other circumstances | Z72 Problems related to lifestyle
Environment	icd10-Z73	Z73 Problems related to life-management difficulty	NA	truncated: true	Chapter XXI Factors influencing health status and contact with health services | Z70-Z76 Persons encountering health services in other circumstances | Z73 Problems related to life-management difficulty
Environment	icd10-Z74	Z74 Problems related to care-provider dependency	NA	truncated: true	Chapter XXI Factors influencing health status and contact with health services | Z70-Z76 Persons encountering health services in other circumstances | Z74 Problems related to care-provider dependency
Environment	icd10-Z75	Z75 Problems related to medical facilities and other health care	NA	truncated: true	Chapter XXI Factors influencing health status and contact with health services | Z70-Z76 Persons encountering health services in other circumstances | Z75 Problems related to medical facilities and other health care
Environment	icd10-Z76	Z76 Persons encountering health services in other circumstances	NA	truncated: true	Chapter XXI Factors influencing health status and contact with health services | Z70-Z76 Persons encountering health services in other circumstances | Z76 Persons encountering health services in other circumstances
Environment	icd10-Z80	Z80 Family history of malignant neoplasm	NA	truncated: true	Chapter XXI Factors influencing health status and contact with health services | Z80-Z99 Persons with potential health hazards related to family and personal history and certain conditions influencing health status | Z80 Family history of malignant neoplasm
Environment	icd10-Z81	Z81 Family history of mental and behavioural disorders	NA	truncated: true	Chapter XXI Factors influencing health status and contact with health services | Z80-Z99 Persons with potential health hazards related to family and personal history and certain conditions influencing health status | Z81 Family history of mental and behavioural disorders
Environment	icd10-Z82	Z82 Family history of certain disabilities and chronic diseases leading to disablement	NA	truncated: true	Chapter XXI Factors influencing health status and contact with health services | Z80-Z99 Persons with potential health hazards related to family and personal history and certain conditions influencing health status | Z82 Family history of certain disabilities and chronic diseases leading to disablement
Environment	icd10-Z83	Z83 Family history of other specific disorders	NA	truncated: true	Chapter XXI Factors influencing health status and contact with health services | Z80-Z99 Persons with potential health hazards related to family and personal history and certain conditions influencing health status | Z83 Family history of other specific disorders
Environment	icd10-Z84	Z84 Family history of other conditions	NA	truncated: true	Chapter XXI Factors influencing health status and contact with health services | Z80-Z99 Persons with potential health hazards related to family and personal history and certain conditions influencing health status | Z84 Family history of other conditions
Environment	icd10-Z85	Z85 Personal history of malignant neoplasm	NA	truncated: true	Chapter XXI Factors influencing health status and contact with health services | Z80-Z99 Persons with potential health hazards related to family and personal history and certain conditions influencing health status | Z85 Personal history of malignant neoplasm
Environment	icd10-Z86	Z86 Personal history of certain other diseases	NA	truncated: true	Chapter XXI Factors influencing health status and contact with health services | Z80-Z99 Persons with potential health hazards related to family and personal history and certain conditions influencing health status | Z86 Personal history of certain other diseases
Environment	icd10-Z87	Z87 Personal history of other diseases and conditions	NA	truncated: true	Chapter XXI Factors influencing health status and contact with health services | Z80-Z99 Persons with potential health hazards related to family and personal history and certain conditions influencing health status | Z87 Personal history of other diseases and conditions
Environment	icd10-Z88	Z88 Personal history of allergy to drugs, medicaments and biologocal substances	NA	truncated: true	Chapter XXI Factors influencing health status and contact with health services | Z80-Z99 Persons with potential health hazards related to family and personal history and certain conditions influencing health status | Z88 Personal history of allergy to drugs, medicaments and biologocal substances
Environment	icd10-Z89	Z89 Acquired absence of limb	NA	truncated: true	Chapter XXI Factors influencing health status and contact with health services | Z80-Z99 Persons with potential health hazards related to family and personal history and certain conditions influencing health status | Z89 Acquired absence of limb
Environment	icd10-Z90	Z90 Acquired absence of organs, not elsewhere classified	NA	truncated: true	Chapter XXI Factors influencing health status and contact with health services | Z80-Z99 Persons with potential health hazards related to family and personal history and certain conditions influencing health status | Z90 Acquired absence of organs, not elsewhere classified
Environment	icd10-Z91	Z91 Personal history of risk-factors, not elsewhere classified	NA	truncated: true	Chapter XXI Factors influencing health status and contact with health services | Z80-Z99 Persons with potential health hazards related to family and personal history and certain conditions influencing health status | Z91 Personal history of risk-factors, not elsewhere classified
Environment	icd10-Z92	Z92 Personal history of medical treatment	NA	truncated: true	Chapter XXI Factors influencing health status and contact with health services | Z80-Z99 Persons with potential health hazards related to family and personal history and certain conditions influencing health status | Z92 Personal history of medical treatment
Environment	icd10-Z93	Z93 Artificial opening status	NA	truncated: true	Chapter XXI Factors influencing health status and contact with health services | Z80-Z99 Persons with potential health hazards related to family and personal history and certain conditions influencing health status | Z93 Artificial opening status
Environment	icd10-Z94	Z94 Transplanted organ and tissue status	NA	truncated: true	Chapter XXI Factors influencing health status and contact with health services | Z80-Z99 Persons with potential health hazards related to family and personal history and certain conditions influencing health status | Z94 Transplanted organ and tissue status
Environment	icd10-Z95	Z95 Presence of cardiac and vascular implants and grafts	NA	truncated: true	Chapter XXI Factors influencing health status and contact with health services | Z80-Z99 Persons with potential health hazards related to family and personal history and certain conditions influencing health status | Z95 Presence of cardiac and vascular implants and grafts
Environment	icd10-Z96	Z96 Presence of other functional implants	NA	truncated: true	Chapter XXI Factors influencing health status and contact with health services | Z80-Z99 Persons with potential health hazards related to family and personal history and certain conditions influencing health status | Z96 Presence of other functional implants
Environment	icd10-Z97	Z97 Presence of other devices	NA	truncated: true	Chapter XXI Factors influencing health status and contact with health services | Z80-Z99 Persons with potential health hazards related to family and personal history and certain conditions influencing health status | Z97 Presence of other devices
Environment	icd10-Z98	Z98 Other postsurgical states	NA	truncated: true	Chapter XXI Factors influencing health status and contact with health services | Z80-Z99 Persons with potential health hazards related to family and personal history and certain conditions influencing health status | Z98 Other postsurgical states
Environment	icd10-Z99	Z99 Dependence on enabling machines and devices, not elsewhere classified	NA	truncated: true	Chapter XXI Factors influencing health status and contact with health services | Z80-Z99 Persons with potential health hazards related to family and personal history and certain conditions influencing health status | Z99 Dependence on enabling machines and devices, not elsewhere classified
Environment	phecode-1001	Foreign body injury	NA	NA	injuries & poisonings
Environment	phecode-1005	Other symptoms	NA	NA	injuries & poisonings
Environment	phecode-1006	Crushing injury	NA	NA	injuries & poisonings
Environment	phecode-1008	Crushing or internal injury to organs	NA	NA	injuries & poisonings
Environment	phecode-1009	Injury, NOS	NA	NA	injuries & poisonings
Environment	phecode-1010	Other tests	NA	NA	injuries & poisonings
Environment	phecode-1011	Complications of surgical and medical procedures	NA	NA	injuries & poisonings
Environment	phecode-1014	Effects of heat, cold and air pressure	NA	NA	injuries & poisonings
Environment	phecode-1015	Effects of other external causes	NA	NA	injuries & poisonings
Environment	phecode-1019	Other ill-defined and unknown causes of morbidity and mortality	NA	NA	injuries & poisonings
Environment	phecode-1100	Family history	NA	NA	injuries & poisonings
Environment	phecode-857	Mechanical complication of unspecified genitourinary device, implant, and graft	NA	NA	injuries & poisonings
Environment	phecode-859	Complication due to other implant and internal device	NA	NA	injuries & poisonings
Environment	phecode-913	Toxic effect of venom	NA	NA	injuries & poisonings
Environment	phecode-915	Superficial injury without mention of infection	NA	NA	injuries & poisonings
Environment	phecode-916	Contusion	NA	NA	injuries & poisonings
Environment	phecode-963	Poisoning by primarily systemic agents	NA	NA	injuries & poisonings
Environment	phecode-965.1	Opiates and related narcotics causing adverse effects in therapeutic use	NA	NA	injuries & poisonings
Environment	phecode-965.3	Salicylates causing adverse effects in therapeutic use	NA	NA	injuries & poisonings
Environment	phecode-981	Toxic effect of (non-ethyl) alcohol and petroleum and other solvents	NA	NA	injuries & poisonings
Environment	phecode-987	Toxic effect of other gases, fumes, or vapors	NA	NA	injuries & poisonings
Environment	phecode-990	Effects radiation NOS	NA	NA	injuries & poisonings
Environment	random	hl.rand_norm(seed=42)	NA	NA	NA
Environment	random-random_strat	hl.rand_norm(mean=pop_dict[mt.pop], seed=42)	NA	NA	NA
Gastrointestinal	12223-0	Abdominal MRI measuring method	Direct entry	.	UK Biobank Assessment Centre > Imaging > Abdominal MRI
Gastrointestinal	12223-6	Abdominal MRI measuring method	Not performed - equipment failure	.	UK Biobank Assessment Centre > Imaging > Abdominal MRI
Gastrointestinal	12223-7	Abdominal MRI measuring method	Not performed - other reason	.	UK Biobank Assessment Centre > Imaging > Abdominal MRI
Gastrointestinal	12224-12224	Abdominal MRI measurement completed	NA	.	UK Biobank Assessment Centre > Imaging > Abdominal MRI
Gastrointestinal	20002-1134	Non-cancer illness code, self-reported	oesophageal disorder	Code for non-cancer illness. If the participant was uncertain of the type of illness they had had, then they described it to the interviewer (a trained nurse) who attempted to place it within the coding tree. If the illness could not be located in the coding tree then the interviewer entered a free-text description of it. These free-text descriptions were subsequently examined by a doctor and, where possible, matched to entries in the coding tree. Free-text descriptions which could not be matched with very high probability have been marked as "unclassifiable". Note that myasthenia gravis appears twice (under codes 1260 and 1437). Please ensure you use both codes to capture all relevant diagnoses.	UK Biobank Assessment Centre > Verbal interview > Medical conditions
Gastrointestinal	20002-1135	Non-cancer illness code, self-reported	stomach disorder	Code for non-cancer illness. If the participant was uncertain of the type of illness they had had, then they described it to the interviewer (a trained nurse) who attempted to place it within the coding tree. If the illness could not be located in the coding tree then the interviewer entered a free-text description of it. These free-text descriptions were subsequently examined by a doctor and, where possible, matched to entries in the coding tree. Free-text descriptions which could not be matched with very high probability have been marked as "unclassifiable". Note that myasthenia gravis appears twice (under codes 1260 and 1437). Please ensure you use both codes to capture all relevant diagnoses.	UK Biobank Assessment Centre > Verbal interview > Medical conditions
Gastrointestinal	20002-1136	Non-cancer illness code, self-reported	liver/biliary/pancreas problem	Code for non-cancer illness. If the participant was uncertain of the type of illness they had had, then they described it to the interviewer (a trained nurse) who attempted to place it within the coding tree. If the illness could not be located in the coding tree then the interviewer entered a free-text description of it. These free-text descriptions were subsequently examined by a doctor and, where possible, matched to entries in the coding tree. Free-text descriptions which could not be matched with very high probability have been marked as "unclassifiable". Note that myasthenia gravis appears twice (under codes 1260 and 1437). Please ensure you use both codes to capture all relevant diagnoses.	UK Biobank Assessment Centre > Verbal interview > Medical conditions
Gastrointestinal	20002-1137	Non-cancer illness code, self-reported	other abdominal problem	Code for non-cancer illness. If the participant was uncertain of the type of illness they had had, then they described it to the interviewer (a trained nurse) who attempted to place it within the coding tree. If the illness could not be located in the coding tree then the interviewer entered a free-text description of it. These free-text descriptions were subsequently examined by a doctor and, where possible, matched to entries in the coding tree. Free-text descriptions which could not be matched with very high probability have been marked as "unclassifiable". Note that myasthenia gravis appears twice (under codes 1260 and 1437). Please ensure you use both codes to capture all relevant diagnoses.	UK Biobank Assessment Centre > Verbal interview > Medical conditions
Gastrointestinal	20002-1138	Non-cancer illness code, self-reported	gastro-oesophageal reflux (gord) / gastric reflux	Code for non-cancer illness. If the participant was uncertain of the type of illness they had had, then they described it to the interviewer (a trained nurse) who attempted to place it within the coding tree. If the illness could not be located in the coding tree then the interviewer entered a free-text description of it. These free-text descriptions were subsequently examined by a doctor and, where possible, matched to entries in the coding tree. Free-text descriptions which could not be matched with very high probability have been marked as "unclassifiable". Note that myasthenia gravis appears twice (under codes 1260 and 1437). Please ensure you use both codes to capture all relevant diagnoses.	UK Biobank Assessment Centre > Verbal interview > Medical conditions
Gastrointestinal	20002-1139	Non-cancer illness code, self-reported	oesophagitis/barretts oesophagus	Code for non-cancer illness. If the participant was uncertain of the type of illness they had had, then they described it to the interviewer (a trained nurse) who attempted to place it within the coding tree. If the illness could not be located in the coding tree then the interviewer entered a free-text description of it. These free-text descriptions were subsequently examined by a doctor and, where possible, matched to entries in the coding tree. Free-text descriptions which could not be matched with very high probability have been marked as "unclassifiable". Note that myasthenia gravis appears twice (under codes 1260 and 1437). Please ensure you use both codes to capture all relevant diagnoses.	UK Biobank Assessment Centre > Verbal interview > Medical conditions
Gastrointestinal	20002-1142	Non-cancer illness code, self-reported	gastric/stomach ulcers	Code for non-cancer illness. If the participant was uncertain of the type of illness they had had, then they described it to the interviewer (a trained nurse) who attempted to place it within the coding tree. If the illness could not be located in the coding tree then the interviewer entered a free-text description of it. These free-text descriptions were subsequently examined by a doctor and, where possible, matched to entries in the coding tree. Free-text descriptions which could not be matched with very high probability have been marked as "unclassifiable". Note that myasthenia gravis appears twice (under codes 1260 and 1437). Please ensure you use both codes to capture all relevant diagnoses.	UK Biobank Assessment Centre > Verbal interview > Medical conditions
Gastrointestinal	20002-1143	Non-cancer illness code, self-reported	gastritis/gastric erosions	Code for non-cancer illness. If the participant was uncertain of the type of illness they had had, then they described it to the interviewer (a trained nurse) who attempted to place it within the coding tree. If the illness could not be located in the coding tree then the interviewer entered a free-text description of it. These free-text descriptions were subsequently examined by a doctor and, where possible, matched to entries in the coding tree. Free-text descriptions which could not be matched with very high probability have been marked as "unclassifiable". Note that myasthenia gravis appears twice (under codes 1260 and 1437). Please ensure you use both codes to capture all relevant diagnoses.	UK Biobank Assessment Centre > Verbal interview > Medical conditions
Gastrointestinal	20002-1154	Non-cancer illness code, self-reported	irritable bowel syndrome	Code for non-cancer illness. If the participant was uncertain of the type of illness they had had, then they described it to the interviewer (a trained nurse) who attempted to place it within the coding tree. If the illness could not be located in the coding tree then the interviewer entered a free-text description of it. These free-text descriptions were subsequently examined by a doctor and, where possible, matched to entries in the coding tree. Free-text descriptions which could not be matched with very high probability have been marked as "unclassifiable". Note that myasthenia gravis appears twice (under codes 1260 and 1437). Please ensure you use both codes to capture all relevant diagnoses.	UK Biobank Assessment Centre > Verbal interview > Medical conditions
Gastrointestinal	20002-1158	Non-cancer illness code, self-reported	liver failure/cirrhosis	Code for non-cancer illness. If the participant was uncertain of the type of illness they had had, then they described it to the interviewer (a trained nurse) who attempted to place it within the coding tree. If the illness could not be located in the coding tree then the interviewer entered a free-text description of it. These free-text descriptions were subsequently examined by a doctor and, where possible, matched to entries in the coding tree. Free-text descriptions which could not be matched with very high probability have been marked as "unclassifiable". Note that myasthenia gravis appears twice (under codes 1260 and 1437). Please ensure you use both codes to capture all relevant diagnoses.	UK Biobank Assessment Centre > Verbal interview > Medical conditions
Gastrointestinal	20002-1162	Non-cancer illness code, self-reported	cholelithiasis/gall stones	Code for non-cancer illness. If the participant was uncertain of the type of illness they had had, then they described it to the interviewer (a trained nurse) who attempted to place it within the coding tree. If the illness could not be located in the coding tree then the interviewer entered a free-text description of it. These free-text descriptions were subsequently examined by a doctor and, where possible, matched to entries in the coding tree. Free-text descriptions which could not be matched with very high probability have been marked as "unclassifiable". Note that myasthenia gravis appears twice (under codes 1260 and 1437). Please ensure you use both codes to capture all relevant diagnoses.	UK Biobank Assessment Centre > Verbal interview > Medical conditions
Gastrointestinal	20002-1191	Non-cancer illness code, self-reported	gastrointestinal bleeding	Code for non-cancer illness. If the participant was uncertain of the type of illness they had had, then they described it to the interviewer (a trained nurse) who attempted to place it within the coding tree. If the illness could not be located in the coding tree then the interviewer entered a free-text description of it. These free-text descriptions were subsequently examined by a doctor and, where possible, matched to entries in the coding tree. Free-text descriptions which could not be matched with very high probability have been marked as "unclassifiable". Note that myasthenia gravis appears twice (under codes 1260 and 1437). Please ensure you use both codes to capture all relevant diagnoses.	UK Biobank Assessment Centre > Verbal interview > Medical conditions
Gastrointestinal	20002-1457	Non-cancer illness code, self-reported	duodenal ulcer	Code for non-cancer illness. If the participant was uncertain of the type of illness they had had, then they described it to the interviewer (a trained nurse) who attempted to place it within the coding tree. If the illness could not be located in the coding tree then the interviewer entered a free-text description of it. These free-text descriptions were subsequently examined by a doctor and, where possible, matched to entries in the coding tree. Free-text descriptions which could not be matched with very high probability have been marked as "unclassifiable". Note that myasthenia gravis appears twice (under codes 1260 and 1437). Please ensure you use both codes to capture all relevant diagnoses.	UK Biobank Assessment Centre > Verbal interview > Medical conditions
Gastrointestinal	20002-1458	Non-cancer illness code, self-reported	diverticular disease/diverticulitis	Code for non-cancer illness. If the participant was uncertain of the type of illness they had had, then they described it to the interviewer (a trained nurse) who attempted to place it within the coding tree. If the illness could not be located in the coding tree then the interviewer entered a free-text description of it. These free-text descriptions were subsequently examined by a doctor and, where possible, matched to entries in the coding tree. Free-text descriptions which could not be matched with very high probability have been marked as "unclassifiable". Note that myasthenia gravis appears twice (under codes 1260 and 1437). Please ensure you use both codes to capture all relevant diagnoses.	UK Biobank Assessment Centre > Verbal interview > Medical conditions
Gastrointestinal	20002-1459	Non-cancer illness code, self-reported	colitis/not crohns or ulcerative colitis	Code for non-cancer illness. If the participant was uncertain of the type of illness they had had, then they described it to the interviewer (a trained nurse) who attempted to place it within the coding tree. If the illness could not be located in the coding tree then the interviewer entered a free-text description of it. These free-text descriptions were subsequently examined by a doctor and, where possible, matched to entries in the coding tree. Free-text descriptions which could not be matched with very high probability have been marked as "unclassifiable". Note that myasthenia gravis appears twice (under codes 1260 and 1437). Please ensure you use both codes to capture all relevant diagnoses.	UK Biobank Assessment Centre > Verbal interview > Medical conditions
Gastrointestinal	20002-1460	Non-cancer illness code, self-reported	rectal or colon adenoma/polyps	Code for non-cancer illness. If the participant was uncertain of the type of illness they had had, then they described it to the interviewer (a trained nurse) who attempted to place it within the coding tree. If the illness could not be located in the coding tree then the interviewer entered a free-text description of it. These free-text descriptions were subsequently examined by a doctor and, where possible, matched to entries in the coding tree. Free-text descriptions which could not be matched with very high probability have been marked as "unclassifiable". Note that myasthenia gravis appears twice (under codes 1260 and 1437). Please ensure you use both codes to capture all relevant diagnoses.	UK Biobank Assessment Centre > Verbal interview > Medical conditions
Gastrointestinal	20002-1461	Non-cancer illness code, self-reported	inflammatory bowel disease	Code for non-cancer illness. If the participant was uncertain of the type of illness they had had, then they described it to the interviewer (a trained nurse) who attempted to place it within the coding tree. If the illness could not be located in the coding tree then the interviewer entered a free-text description of it. These free-text descriptions were subsequently examined by a doctor and, where possible, matched to entries in the coding tree. Free-text descriptions which could not be matched with very high probability have been marked as "unclassifiable". Note that myasthenia gravis appears twice (under codes 1260 and 1437). Please ensure you use both codes to capture all relevant diagnoses.	UK Biobank Assessment Centre > Verbal interview > Medical conditions
Gastrointestinal	20002-1462	Non-cancer illness code, self-reported	crohns disease	Code for non-cancer illness. If the participant was uncertain of the type of illness they had had, then they described it to the interviewer (a trained nurse) who attempted to place it within the coding tree. If the illness could not be located in the coding tree then the interviewer entered a free-text description of it. These free-text descriptions were subsequently examined by a doctor and, where possible, matched to entries in the coding tree. Free-text descriptions which could not be matched with very high probability have been marked as "unclassifiable". Note that myasthenia gravis appears twice (under codes 1260 and 1437). Please ensure you use both codes to capture all relevant diagnoses.	UK Biobank Assessment Centre > Verbal interview > Medical conditions
Gastrointestinal	20002-1463	Non-cancer illness code, self-reported	ulcerative colitis	Code for non-cancer illness. If the participant was uncertain of the type of illness they had had, then they described it to the interviewer (a trained nurse) who attempted to place it within the coding tree. If the illness could not be located in the coding tree then the interviewer entered a free-text description of it. These free-text descriptions were subsequently examined by a doctor and, where possible, matched to entries in the coding tree. Free-text descriptions which could not be matched with very high probability have been marked as "unclassifiable". Note that myasthenia gravis appears twice (under codes 1260 and 1437). Please ensure you use both codes to capture all relevant diagnoses.	UK Biobank Assessment Centre > Verbal interview > Medical conditions
Gastrointestinal	20002-1501	Non-cancer illness code, self-reported	pyloric stenosis	Code for non-cancer illness. If the participant was uncertain of the type of illness they had had, then they described it to the interviewer (a trained nurse) who attempted to place it within the coding tree. If the illness could not be located in the coding tree then the interviewer entered a free-text description of it. These free-text descriptions were subsequently examined by a doctor and, where possible, matched to entries in the coding tree. Free-text descriptions which could not be matched with very high probability have been marked as "unclassifiable". Note that myasthenia gravis appears twice (under codes 1260 and 1437). Please ensure you use both codes to capture all relevant diagnoses.	UK Biobank Assessment Centre > Verbal interview > Medical conditions
Gastrointestinal	20002-1502	Non-cancer illness code, self-reported	appendicitis	Code for non-cancer illness. If the participant was uncertain of the type of illness they had had, then they described it to the interviewer (a trained nurse) who attempted to place it within the coding tree. If the illness could not be located in the coding tree then the interviewer entered a free-text description of it. These free-text descriptions were subsequently examined by a doctor and, where possible, matched to entries in the coding tree. Free-text descriptions which could not be matched with very high probability have been marked as "unclassifiable". Note that myasthenia gravis appears twice (under codes 1260 and 1437). Please ensure you use both codes to capture all relevant diagnoses.	UK Biobank Assessment Centre > Verbal interview > Medical conditions
Gastrointestinal	20002-1504	Non-cancer illness code, self-reported	anal fissure	Code for non-cancer illness. If the participant was uncertain of the type of illness they had had, then they described it to the interviewer (a trained nurse) who attempted to place it within the coding tree. If the illness could not be located in the coding tree then the interviewer entered a free-text description of it. These free-text descriptions were subsequently examined by a doctor and, where possible, matched to entries in the coding tree. Free-text descriptions which could not be matched with very high probability have been marked as "unclassifiable". Note that myasthenia gravis appears twice (under codes 1260 and 1437). Please ensure you use both codes to capture all relevant diagnoses.	UK Biobank Assessment Centre > Verbal interview > Medical conditions
Gastrointestinal	20002-1505	Non-cancer illness code, self-reported	haemorrhoids / piles	Code for non-cancer illness. If the participant was uncertain of the type of illness they had had, then they described it to the interviewer (a trained nurse) who attempted to place it within the coding tree. If the illness could not be located in the coding tree then the interviewer entered a free-text description of it. These free-text descriptions were subsequently examined by a doctor and, where possible, matched to entries in the coding tree. Free-text descriptions which could not be matched with very high probability have been marked as "unclassifiable". Note that myasthenia gravis appears twice (under codes 1260 and 1437). Please ensure you use both codes to capture all relevant diagnoses.	UK Biobank Assessment Centre > Verbal interview > Medical conditions
Gastrointestinal	20002-1509	Non-cancer illness code, self-reported	gastroenteritis/dysentry	Code for non-cancer illness. If the participant was uncertain of the type of illness they had had, then they described it to the interviewer (a trained nurse) who attempted to place it within the coding tree. If the illness could not be located in the coding tree then the interviewer entered a free-text description of it. These free-text descriptions were subsequently examined by a doctor and, where possible, matched to entries in the coding tree. Free-text descriptions which could not be matched with very high probability have been marked as "unclassifiable". Note that myasthenia gravis appears twice (under codes 1260 and 1437). Please ensure you use both codes to capture all relevant diagnoses.	UK Biobank Assessment Centre > Verbal interview > Medical conditions
Gastrointestinal	20002-1510	Non-cancer illness code, self-reported	dyspepsia / indigestion	Code for non-cancer illness. If the participant was uncertain of the type of illness they had had, then they described it to the interviewer (a trained nurse) who attempted to place it within the coding tree. If the illness could not be located in the coding tree then the interviewer entered a free-text description of it. These free-text descriptions were subsequently examined by a doctor and, where possible, matched to entries in the coding tree. Free-text descriptions which could not be matched with very high probability have been marked as "unclassifiable". Note that myasthenia gravis appears twice (under codes 1260 and 1437). Please ensure you use both codes to capture all relevant diagnoses.	UK Biobank Assessment Centre > Verbal interview > Medical conditions
Gastrointestinal	20002-1511	Non-cancer illness code, self-reported	abdominal hernia	Code for non-cancer illness. If the participant was uncertain of the type of illness they had had, then they described it to the interviewer (a trained nurse) who attempted to place it within the coding tree. If the illness could not be located in the coding tree then the interviewer entered a free-text description of it. These free-text descriptions were subsequently examined by a doctor and, where possible, matched to entries in the coding tree. Free-text descriptions which could not be matched with very high probability have been marked as "unclassifiable". Note that myasthenia gravis appears twice (under codes 1260 and 1437). Please ensure you use both codes to capture all relevant diagnoses.	UK Biobank Assessment Centre > Verbal interview > Medical conditions
Gastrointestinal	20002-1512	Non-cancer illness code, self-reported	umbilical hernia	Code for non-cancer illness. If the participant was uncertain of the type of illness they had had, then they described it to the interviewer (a trained nurse) who attempted to place it within the coding tree. If the illness could not be located in the coding tree then the interviewer entered a free-text description of it. These free-text descriptions were subsequently examined by a doctor and, where possible, matched to entries in the coding tree. Free-text descriptions which could not be matched with very high probability have been marked as "unclassifiable". Note that myasthenia gravis appears twice (under codes 1260 and 1437). Please ensure you use both codes to capture all relevant diagnoses.	UK Biobank Assessment Centre > Verbal interview > Medical conditions
Gastrointestinal	20002-1513	Non-cancer illness code, self-reported	inguinal hernia	Code for non-cancer illness. If the participant was uncertain of the type of illness they had had, then they described it to the interviewer (a trained nurse) who attempted to place it within the coding tree. If the illness could not be located in the coding tree then the interviewer entered a free-text description of it. These free-text descriptions were subsequently examined by a doctor and, where possible, matched to entries in the coding tree. Free-text descriptions which could not be matched with very high probability have been marked as "unclassifiable". Note that myasthenia gravis appears twice (under codes 1260 and 1437). Please ensure you use both codes to capture all relevant diagnoses.	UK Biobank Assessment Centre > Verbal interview > Medical conditions
Gastrointestinal	20002-1599	Non-cancer illness code, self-reported	constipation	Code for non-cancer illness. If the participant was uncertain of the type of illness they had had, then they described it to the interviewer (a trained nurse) who attempted to place it within the coding tree. If the illness could not be located in the coding tree then the interviewer entered a free-text description of it. These free-text descriptions were subsequently examined by a doctor and, where possible, matched to entries in the coding tree. Free-text descriptions which could not be matched with very high probability have been marked as "unclassifiable". Note that myasthenia gravis appears twice (under codes 1260 and 1437). Please ensure you use both codes to capture all relevant diagnoses.	UK Biobank Assessment Centre > Verbal interview > Medical conditions
Gastrointestinal	20002-1602	Non-cancer illness code, self-reported	bowel / intestinal obstruction	Code for non-cancer illness. If the participant was uncertain of the type of illness they had had, then they described it to the interviewer (a trained nurse) who attempted to place it within the coding tree. If the illness could not be located in the coding tree then the interviewer entered a free-text description of it. These free-text descriptions were subsequently examined by a doctor and, where possible, matched to entries in the coding tree. Free-text descriptions which could not be matched with very high probability have been marked as "unclassifiable". Note that myasthenia gravis appears twice (under codes 1260 and 1437). Please ensure you use both codes to capture all relevant diagnoses.	UK Biobank Assessment Centre > Verbal interview > Medical conditions
Gastrointestinal	20002-1603	Non-cancer illness code, self-reported	rectal prolapse	Code for non-cancer illness. If the participant was uncertain of the type of illness they had had, then they described it to the interviewer (a trained nurse) who attempted to place it within the coding tree. If the illness could not be located in the coding tree then the interviewer entered a free-text description of it. These free-text descriptions were subsequently examined by a doctor and, where possible, matched to entries in the coding tree. Free-text descriptions which could not be matched with very high probability have been marked as "unclassifiable". Note that myasthenia gravis appears twice (under codes 1260 and 1437). Please ensure you use both codes to capture all relevant diagnoses.	UK Biobank Assessment Centre > Verbal interview > Medical conditions
Gastrointestinal	20004-1448	Operation code	stomach surgery	Code for operation. If the participant was uncertain of the type of operation they had undergone, then they described it to the interviewer (a trained nurse) who attempted to place it within the coding tree. If the operation could not be located in the coding tree then the interviewer entered a free-text description of it. These free-text descriptions were subsequently examined by a doctor and, where possible, matched to entries in the coding tree. Free-text descriptions which could not be matched with very high probability have been marked as "unclassifiable".	UK Biobank Assessment Centre > Verbal interview > Operations
Gastrointestinal	20004-1449	Operation code	oesophageal surgery	Code for operation. If the participant was uncertain of the type of operation they had undergone, then they described it to the interviewer (a trained nurse) who attempted to place it within the coding tree. If the operation could not be located in the coding tree then the interviewer entered a free-text description of it. These free-text descriptions were subsequently examined by a doctor and, where possible, matched to entries in the coding tree. Free-text descriptions which could not be matched with very high probability have been marked as "unclassifiable".	UK Biobank Assessment Centre > Verbal interview > Operations
Gastrointestinal	20004-1450	Operation code	liver surgery	Code for operation. If the participant was uncertain of the type of operation they had undergone, then they described it to the interviewer (a trained nurse) who attempted to place it within the coding tree. If the operation could not be located in the coding tree then the interviewer entered a free-text description of it. These free-text descriptions were subsequently examined by a doctor and, where possible, matched to entries in the coding tree. Free-text descriptions which could not be matched with very high probability have been marked as "unclassifiable".	UK Biobank Assessment Centre > Verbal interview > Operations
Gastrointestinal	20004-1452	Operation code	pancreas surgery	Code for operation. If the participant was uncertain of the type of operation they had undergone, then they described it to the interviewer (a trained nurse) who attempted to place it within the coding tree. If the operation could not be located in the coding tree then the interviewer entered a free-text description of it. These free-text descriptions were subsequently examined by a doctor and, where possible, matched to entries in the coding tree. Free-text descriptions which could not be matched with very high probability have been marked as "unclassifiable".	UK Biobank Assessment Centre > Verbal interview > Operations
Gastrointestinal	20004-1453	Operation code	splenectomy	Code for operation. If the participant was uncertain of the type of operation they had undergone, then they described it to the interviewer (a trained nurse) who attempted to place it within the coding tree. If the operation could not be located in the coding tree then the interviewer entered a free-text description of it. These free-text descriptions were subsequently examined by a doctor and, where possible, matched to entries in the coding tree. Free-text descriptions which could not be matched with very high probability have been marked as "unclassifiable".	UK Biobank Assessment Centre > Verbal interview > Operations
Gastrointestinal	20004-1456	Operation code	bile duct surgery	Code for operation. If the participant was uncertain of the type of operation they had undergone, then they described it to the interviewer (a trained nurse) who attempted to place it within the coding tree. If the operation could not be located in the coding tree then the interviewer entered a free-text description of it. These free-text descriptions were subsequently examined by a doctor and, where possible, matched to entries in the coding tree. Free-text descriptions which could not be matched with very high probability have been marked as "unclassifiable".	UK Biobank Assessment Centre > Verbal interview > Operations
Gastrointestinal	20004-1458	Operation code	appendicectomy	Code for operation. If the participant was uncertain of the type of operation they had undergone, then they described it to the interviewer (a trained nurse) who attempted to place it within the coding tree. If the operation could not be located in the coding tree then the interviewer entered a free-text description of it. These free-text descriptions were subsequently examined by a doctor and, where possible, matched to entries in the coding tree. Free-text descriptions which could not be matched with very high probability have been marked as "unclassifiable".	UK Biobank Assessment Centre > Verbal interview > Operations
Gastrointestinal	20004-1459	Operation code	bowel resection	Code for operation. If the participant was uncertain of the type of operation they had undergone, then they described it to the interviewer (a trained nurse) who attempted to place it within the coding tree. If the operation could not be located in the coding tree then the interviewer entered a free-text description of it. These free-text descriptions were subsequently examined by a doctor and, where possible, matched to entries in the coding tree. Free-text descriptions which could not be matched with very high probability have been marked as "unclassifiable".	UK Biobank Assessment Centre > Verbal interview > Operations
Gastrointestinal	20004-1460	Operation code	anal surgery	Code for operation. If the participant was uncertain of the type of operation they had undergone, then they described it to the interviewer (a trained nurse) who attempted to place it within the coding tree. If the operation could not be located in the coding tree then the interviewer entered a free-text description of it. These free-text descriptions were subsequently examined by a doctor and, where possible, matched to entries in the coding tree. Free-text descriptions which could not be matched with very high probability have been marked as "unclassifiable".	UK Biobank Assessment Centre > Verbal interview > Operations
Gastrointestinal	20004-1461	Operation code	large bowel resection +/- colostomy	Code for operation. If the participant was uncertain of the type of operation they had undergone, then they described it to the interviewer (a trained nurse) who attempted to place it within the coding tree. If the operation could not be located in the coding tree then the interviewer entered a free-text description of it. These free-text descriptions were subsequently examined by a doctor and, where possible, matched to entries in the coding tree. Free-text descriptions which could not be matched with very high probability have been marked as "unclassifiable".	UK Biobank Assessment Centre > Verbal interview > Operations
Gastrointestinal	20004-1462	Operation code	small bowel resection	Code for operation. If the participant was uncertain of the type of operation they had undergone, then they described it to the interviewer (a trained nurse) who attempted to place it within the coding tree. If the operation could not be located in the coding tree then the interviewer entered a free-text description of it. These free-text descriptions were subsequently examined by a doctor and, where possible, matched to entries in the coding tree. Free-text descriptions which could not be matched with very high probability have been marked as "unclassifiable".	UK Biobank Assessment Centre > Verbal interview > Operations
Gastrointestinal	20004-1463	Operation code	rectal or colon polypectomy	Code for operation. If the participant was uncertain of the type of operation they had undergone, then they described it to the interviewer (a trained nurse) who attempted to place it within the coding tree. If the operation could not be located in the coding tree then the interviewer entered a free-text description of it. These free-text descriptions were subsequently examined by a doctor and, where possible, matched to entries in the coding tree. Free-text descriptions which could not be matched with very high probability have been marked as "unclassifiable".	UK Biobank Assessment Centre > Verbal interview > Operations
Gastrointestinal	20004-1464	Operation code	colectomy/hemicolectomy	Code for operation. If the participant was uncertain of the type of operation they had undergone, then they described it to the interviewer (a trained nurse) who attempted to place it within the coding tree. If the operation could not be located in the coding tree then the interviewer entered a free-text description of it. These free-text descriptions were subsequently examined by a doctor and, where possible, matched to entries in the coding tree. Free-text descriptions which could not be matched with very high probability have been marked as "unclassifiable".	UK Biobank Assessment Centre > Verbal interview > Operations
Gastrointestinal	20004-1465	Operation code	rectal/sigmoid resection	Code for operation. If the participant was uncertain of the type of operation they had undergone, then they described it to the interviewer (a trained nurse) who attempted to place it within the coding tree. If the operation could not be located in the coding tree then the interviewer entered a free-text description of it. These free-text descriptions were subsequently examined by a doctor and, where possible, matched to entries in the coding tree. Free-text descriptions which could not be matched with very high probability have been marked as "unclassifiable".	UK Biobank Assessment Centre > Verbal interview > Operations
Gastrointestinal	20004-1466	Operation code	other bowel surgery	Code for operation. If the participant was uncertain of the type of operation they had undergone, then they described it to the interviewer (a trained nurse) who attempted to place it within the coding tree. If the operation could not be located in the coding tree then the interviewer entered a free-text description of it. These free-text descriptions were subsequently examined by a doctor and, where possible, matched to entries in the coding tree. Free-text descriptions which could not be matched with very high probability have been marked as "unclassifiable".	UK Biobank Assessment Centre > Verbal interview > Operations
Gastrointestinal	20004-1467	Operation code	brain surgery	Code for operation. If the participant was uncertain of the type of operation they had undergone, then they described it to the interviewer (a trained nurse) who attempted to place it within the coding tree. If the operation could not be located in the coding tree then the interviewer entered a free-text description of it. These free-text descriptions were subsequently examined by a doctor and, where possible, matched to entries in the coding tree. Free-text descriptions which could not be matched with very high probability have been marked as "unclassifiable".	UK Biobank Assessment Centre > Verbal interview > Operations
Gastrointestinal	20004-1482	Operation code	oesphageal fundoplication/hiatus hernia surgery	Code for operation. If the participant was uncertain of the type of operation they had undergone, then they described it to the interviewer (a trained nurse) who attempted to place it within the coding tree. If the operation could not be located in the coding tree then the interviewer entered a free-text description of it. These free-text descriptions were subsequently examined by a doctor and, where possible, matched to entries in the coding tree. Free-text descriptions which could not be matched with very high probability have been marked as "unclassifiable".	UK Biobank Assessment Centre > Verbal interview > Operations
Gastrointestinal	20004-1483	Operation code	haemorroidectomy / piles surgery/ banding of piles	Code for operation. If the participant was uncertain of the type of operation they had undergone, then they described it to the interviewer (a trained nurse) who attempted to place it within the coding tree. If the operation could not be located in the coding tree then the interviewer entered a free-text description of it. These free-text descriptions were subsequently examined by a doctor and, where possible, matched to entries in the coding tree. Free-text descriptions which could not be matched with very high probability have been marked as "unclassifiable".	UK Biobank Assessment Centre > Verbal interview > Operations
Gastrointestinal	20004-1484	Operation code	pilonidal sinus surgery (anal)	Code for operation. If the participant was uncertain of the type of operation they had undergone, then they described it to the interviewer (a trained nurse) who attempted to place it within the coding tree. If the operation could not be located in the coding tree then the interviewer entered a free-text description of it. These free-text descriptions were subsequently examined by a doctor and, where possible, matched to entries in the coding tree. Free-text descriptions which could not be matched with very high probability have been marked as "unclassifiable".	UK Biobank Assessment Centre > Verbal interview > Operations
Gastrointestinal	20004-1485	Operation code	abdominal/pelvic adhesion surgery	Code for operation. If the participant was uncertain of the type of operation they had undergone, then they described it to the interviewer (a trained nurse) who attempted to place it within the coding tree. If the operation could not be located in the coding tree then the interviewer entered a free-text description of it. These free-text descriptions were subsequently examined by a doctor and, where possible, matched to entries in the coding tree. Free-text descriptions which could not be matched with very high probability have been marked as "unclassifiable".	UK Biobank Assessment Centre > Verbal interview > Operations
Gastrointestinal	20004-1486	Operation code	laparotomy nos	Code for operation. If the participant was uncertain of the type of operation they had undergone, then they described it to the interviewer (a trained nurse) who attempted to place it within the coding tree. If the operation could not be located in the coding tree then the interviewer entered a free-text description of it. These free-text descriptions were subsequently examined by a doctor and, where possible, matched to entries in the coding tree. Free-text descriptions which could not be matched with very high probability have been marked as "unclassifiable".	UK Biobank Assessment Centre > Verbal interview > Operations
Gastrointestinal	20004-1517	Operation code	endoscopy / gastroscopy	Code for operation. If the participant was uncertain of the type of operation they had undergone, then they described it to the interviewer (a trained nurse) who attempted to place it within the coding tree. If the operation could not be located in the coding tree then the interviewer entered a free-text description of it. These free-text descriptions were subsequently examined by a doctor and, where possible, matched to entries in the coding tree. Free-text descriptions which could not be matched with very high probability have been marked as "unclassifiable".	UK Biobank Assessment Centre > Verbal interview > Operations
Gastrointestinal	20004-1518	Operation code	ercp/endoscopic retrograde cholangiopancreatogram	Code for operation. If the participant was uncertain of the type of operation they had undergone, then they described it to the interviewer (a trained nurse) who attempted to place it within the coding tree. If the operation could not be located in the coding tree then the interviewer entered a free-text description of it. These free-text descriptions were subsequently examined by a doctor and, where possible, matched to entries in the coding tree. Free-text descriptions which could not be matched with very high probability have been marked as "unclassifiable".	UK Biobank Assessment Centre > Verbal interview > Operations
Gastrointestinal	20004-1519	Operation code	colonoscopy/sigmoidoscopy	Code for operation. If the participant was uncertain of the type of operation they had undergone, then they described it to the interviewer (a trained nurse) who attempted to place it within the coding tree. If the operation could not be located in the coding tree then the interviewer entered a free-text description of it. These free-text descriptions were subsequently examined by a doctor and, where possible, matched to entries in the coding tree. Free-text descriptions which could not be matched with very high probability have been marked as "unclassifiable".	UK Biobank Assessment Centre > Verbal interview > Operations
Gastrointestinal	20004-1520	Operation code	laparoscopy	Code for operation. If the participant was uncertain of the type of operation they had undergone, then they described it to the interviewer (a trained nurse) who attempted to place it within the coding tree. If the operation could not be located in the coding tree then the interviewer entered a free-text description of it. These free-text descriptions were subsequently examined by a doctor and, where possible, matched to entries in the coding tree. Free-text descriptions which could not be matched with very high probability have been marked as "unclassifiable".	UK Biobank Assessment Centre > Verbal interview > Operations
Gastrointestinal	20004-1522	Operation code	colposcopy +/- biopsy	Code for operation. If the participant was uncertain of the type of operation they had undergone, then they described it to the interviewer (a trained nurse) who attempted to place it within the coding tree. If the operation could not be located in the coding tree then the interviewer entered a free-text description of it. These free-text descriptions were subsequently examined by a doctor and, where possible, matched to entries in the coding tree. Free-text descriptions which could not be matched with very high probability have been marked as "unclassifiable".	UK Biobank Assessment Centre > Verbal interview > Operations
Gastrointestinal	20004-1568	Operation code	duodenal ulcer surgery	Code for operation. If the participant was uncertain of the type of operation they had undergone, then they described it to the interviewer (a trained nurse) who attempted to place it within the coding tree. If the operation could not be located in the coding tree then the interviewer entered a free-text description of it. These free-text descriptions were subsequently examined by a doctor and, where possible, matched to entries in the coding tree. Free-text descriptions which could not be matched with very high probability have been marked as "unclassifiable".	UK Biobank Assessment Centre > Verbal interview > Operations
Gastrointestinal	20004-1571	Operation code	ileostomy formation	Code for operation. If the participant was uncertain of the type of operation they had undergone, then they described it to the interviewer (a trained nurse) who attempted to place it within the coding tree. If the operation could not be located in the coding tree then the interviewer entered a free-text description of it. These free-text descriptions were subsequently examined by a doctor and, where possible, matched to entries in the coding tree. Free-text descriptions which could not be matched with very high probability have been marked as "unclassifiable".	UK Biobank Assessment Centre > Verbal interview > Operations
Gastrointestinal	20004-1573	Operation code	surgery for pyloric stenosis	Code for operation. If the participant was uncertain of the type of operation they had undergone, then they described it to the interviewer (a trained nurse) who attempted to place it within the coding tree. If the operation could not be located in the coding tree then the interviewer entered a free-text description of it. These free-text descriptions were subsequently examined by a doctor and, where possible, matched to entries in the coding tree. Free-text descriptions which could not be matched with very high probability have been marked as "unclassifiable".	UK Biobank Assessment Centre > Verbal interview > Operations
Gastrointestinal	20004-1575	Operation code	colostomy formation	Code for operation. If the participant was uncertain of the type of operation they had undergone, then they described it to the interviewer (a trained nurse) who attempted to place it within the coding tree. If the operation could not be located in the coding tree then the interviewer entered a free-text description of it. These free-text descriptions were subsequently examined by a doctor and, where possible, matched to entries in the coding tree. Free-text descriptions which could not be matched with very high probability have been marked as "unclassifiable".	UK Biobank Assessment Centre > Verbal interview > Operations
Gastrointestinal	20004-1576	Operation code	colostomy reversal	Code for operation. If the participant was uncertain of the type of operation they had undergone, then they described it to the interviewer (a trained nurse) who attempted to place it within the coding tree. If the operation could not be located in the coding tree then the interviewer entered a free-text description of it. These free-text descriptions were subsequently examined by a doctor and, where possible, matched to entries in the coding tree. Free-text descriptions which could not be matched with very high probability have been marked as "unclassifiable".	UK Biobank Assessment Centre > Verbal interview > Operations
Gastrointestinal	20004-1579	Operation code	anal fissure surgery	Code for operation. If the participant was uncertain of the type of operation they had undergone, then they described it to the interviewer (a trained nurse) who attempted to place it within the coding tree. If the operation could not be located in the coding tree then the interviewer entered a free-text description of it. These free-text descriptions were subsequently examined by a doctor and, where possible, matched to entries in the coding tree. Free-text descriptions which could not be matched with very high probability have been marked as "unclassifiable".	UK Biobank Assessment Centre > Verbal interview > Operations
Gastrointestinal	20004-1607	Operation code	ct scan	Code for operation. If the participant was uncertain of the type of operation they had undergone, then they described it to the interviewer (a trained nurse) who attempted to place it within the coding tree. If the operation could not be located in the coding tree then the interviewer entered a free-text description of it. These free-text descriptions were subsequently examined by a doctor and, where possible, matched to entries in the coding tree. Free-text descriptions which could not be matched with very high probability have been marked as "unclassifiable".	UK Biobank Assessment Centre > Verbal interview > Operations
Gastrointestinal	20004-1611	Operation code	barium meal / barium swallow	Code for operation. If the participant was uncertain of the type of operation they had undergone, then they described it to the interviewer (a trained nurse) who attempted to place it within the coding tree. If the operation could not be located in the coding tree then the interviewer entered a free-text description of it. These free-text descriptions were subsequently examined by a doctor and, where possible, matched to entries in the coding tree. Free-text descriptions which could not be matched with very high probability have been marked as "unclassifiable".	UK Biobank Assessment Centre > Verbal interview > Operations
Gastrointestinal	20004-1612	Operation code	barium enema	Code for operation. If the participant was uncertain of the type of operation they had undergone, then they described it to the interviewer (a trained nurse) who attempted to place it within the coding tree. If the operation could not be located in the coding tree then the interviewer entered a free-text description of it. These free-text descriptions were subsequently examined by a doctor and, where possible, matched to entries in the coding tree. Free-text descriptions which could not be matched with very high probability have been marked as "unclassifiable".	UK Biobank Assessment Centre > Verbal interview > Operations
Gastrointestinal	2345-2345	Ever had bowel cancer screening	NA	ACE touchscreen question "Have you ever had a screening test for bowel (colorectal) cancer? (Please include tests for blood in the stool/faeces or a colonoscopy or a sigmoidoscopy)" If the participant activated the Help button they were shown the message: Screening tests for bowel or colorectal cancer include: - FOBT (faecal occult blood test) - this is when you are given a set of cards and asked to smear a part of your stool on three separate occasions onto the cards and then return the cards to be tested for blood. - Sigmoidoscopy - a tube is used to examine the lower bowel. This is usually done in a doctor's office without pain relief. - Colonoscopy - a long tube is used the examine the whole large bowel; you would usually have to drink a large amount of special liquid to prepare the bowel, and you would be given a sedative medication for the procedure.	UK Biobank Assessment Centre > Touchscreen > Health and medical history > Cancer screening
Gastrointestinal	3741-3741	Stomach/abdominal pain for 3+ months	NA	ACE touchscreen question "Have you had stomach or abdominal pains for more than 3 months?" ~F3741~ was collected from participants who indicated that in the last month they experienced stomach or abdominal pain that interfered with their usual activities, as defined by their answers to ~F6159~	UK Biobank Assessment Centre > Touchscreen > Health and medical history > Pain
Gastrointestinal	41200-G011	Operative procedures - main OPCS4	G01.1 Oesophagogastrectomy and anastomosis of oesophagus to stomach	This field is a summary of the main operation and procedure codes a participant has had recorded across all their hospital inpatient records. Operative procedures are coded according to the Office of Population Censuses and Surveys Classification of Interventions and Procedures, version 4 (OPCS-4). The corresponding date when each main procedure was first recorded in the inpatient data can be found in ~F41260~.	Health-related outcomes > Hospital inpatient > Summary Operations
Gastrointestinal	41200-G152	Operative procedures - main OPCS4	G15.2 Fibreoptic endoscopic balloon dilation of oesophagus	This field is a summary of the main operation and procedure codes a participant has had recorded across all their hospital inpatient records. Operative procedures are coded according to the Office of Population Censuses and Surveys Classification of Interventions and Procedures, version 4 (OPCS-4). The corresponding date when each main procedure was first recorded in the inpatient data can be found in ~F41260~.	Health-related outcomes > Hospital inpatient > Summary Operations
Gastrointestinal	41200-G153	Operative procedures - main OPCS4	G15.3 Fibreoptic endoscopic dilation of oesophagus NEC	This field is a summary of the main operation and procedure codes a participant has had recorded across all their hospital inpatient records. Operative procedures are coded according to the Office of Population Censuses and Surveys Classification of Interventions and Procedures, version 4 (OPCS-4). The corresponding date when each main procedure was first recorded in the inpatient data can be found in ~F41260~.	Health-related outcomes > Hospital inpatient > Summary Operations
Gastrointestinal	41200-G161	Operative procedures - main OPCS4	G16.1 Diagnostic fibreoptic endoscopic examination of oesophagus and biopsy of lesion of oesophagus	This field is a summary of the main operation and procedure codes a participant has had recorded across all their hospital inpatient records. Operative procedures are coded according to the Office of Population Censuses and Surveys Classification of Interventions and Procedures, version 4 (OPCS-4). The corresponding date when each main procedure was first recorded in the inpatient data can be found in ~F41260~.	Health-related outcomes > Hospital inpatient > Summary Operations
Gastrointestinal	41200-G162	Operative procedures - main OPCS4	G16.2 Diagnostic fibreoptic endoscopic ultrasound examination of oesophagus	This field is a summary of the main operation and procedure codes a participant has had recorded across all their hospital inpatient records. Operative procedures are coded according to the Office of Population Censuses and Surveys Classification of Interventions and Procedures, version 4 (OPCS-4). The corresponding date when each main procedure was first recorded in the inpatient data can be found in ~F41260~.	Health-related outcomes > Hospital inpatient > Summary Operations
Gastrointestinal	41200-G169	Operative procedures - main OPCS4	G16.9 Unspecified diagnostic fibreoptic endoscopic examination of oesophagus	This field is a summary of the main operation and procedure codes a participant has had recorded across all their hospital inpatient records. Operative procedures are coded according to the Office of Population Censuses and Surveys Classification of Interventions and Procedures, version 4 (OPCS-4). The corresponding date when each main procedure was first recorded in the inpatient data can be found in ~F41260~.	Health-related outcomes > Hospital inpatient > Summary Operations
Gastrointestinal	41200-G199	Operative procedures - main OPCS4	G19.9 Unspecified diagnostic endoscopic examination of oesophagus using rigid oesophagoscope	This field is a summary of the main operation and procedure codes a participant has had recorded across all their hospital inpatient records. Operative procedures are coded according to the Office of Population Censuses and Surveys Classification of Interventions and Procedures, version 4 (OPCS-4). The corresponding date when each main procedure was first recorded in the inpatient data can be found in ~F41260~.	Health-related outcomes > Hospital inpatient > Summary Operations
Gastrointestinal	41200-G211	Operative procedures - main OPCS4	G21.1 Intubation of oesophagus for pH manometry	This field is a summary of the main operation and procedure codes a participant has had recorded across all their hospital inpatient records. Operative procedures are coded according to the Office of Population Censuses and Surveys Classification of Interventions and Procedures, version 4 (OPCS-4). The corresponding date when each main procedure was first recorded in the inpatient data can be found in ~F41260~.	Health-related outcomes > Hospital inpatient > Summary Operations
Gastrointestinal	41200-G212	Operative procedures - main OPCS4	G21.2 Intubation of oesophagus for pressure manometry	This field is a summary of the main operation and procedure codes a participant has had recorded across all their hospital inpatient records. Operative procedures are coded according to the Office of Population Censuses and Surveys Classification of Interventions and Procedures, version 4 (OPCS-4). The corresponding date when each main procedure was first recorded in the inpatient data can be found in ~F41260~.	Health-related outcomes > Hospital inpatient > Summary Operations
Gastrointestinal	41200-G233	Operative procedures - main OPCS4	G23.3 Repair of oesophageal hiatus using abdominal approach	This field is a summary of the main operation and procedure codes a participant has had recorded across all their hospital inpatient records. Operative procedures are coded according to the Office of Population Censuses and Surveys Classification of Interventions and Procedures, version 4 (OPCS-4). The corresponding date when each main procedure was first recorded in the inpatient data can be found in ~F41260~.	Health-related outcomes > Hospital inpatient > Summary Operations
Gastrointestinal	41200-G234	Operative procedures - main OPCS4	G23.4 Repair of diaphragmatic hernia using abdominal approach NEC	This field is a summary of the main operation and procedure codes a participant has had recorded across all their hospital inpatient records. Operative procedures are coded according to the Office of Population Censuses and Surveys Classification of Interventions and Procedures, version 4 (OPCS-4). The corresponding date when each main procedure was first recorded in the inpatient data can be found in ~F41260~.	Health-related outcomes > Hospital inpatient > Summary Operations
Gastrointestinal	41200-G243	Operative procedures - main OPCS4	G24.3 Antireflux fundoplication using abdominal approach	This field is a summary of the main operation and procedure codes a participant has had recorded across all their hospital inpatient records. Operative procedures are coded according to the Office of Population Censuses and Surveys Classification of Interventions and Procedures, version 4 (OPCS-4). The corresponding date when each main procedure was first recorded in the inpatient data can be found in ~F41260~.	Health-related outcomes > Hospital inpatient > Summary Operations
Gastrointestinal	41200-G331	Operative procedures - main OPCS4	G33.1 Bypass of stomach by anastomosis of stomach to jejunum NEC	This field is a summary of the main operation and procedure codes a participant has had recorded across all their hospital inpatient records. Operative procedures are coded according to the Office of Population Censuses and Surveys Classification of Interventions and Procedures, version 4 (OPCS-4). The corresponding date when each main procedure was first recorded in the inpatient data can be found in ~F41260~.	Health-related outcomes > Hospital inpatient > Summary Operations
Gastrointestinal	41200-G342	Operative procedures - main OPCS4	G34.2 Creation of temporary gastrostomy	This field is a summary of the main operation and procedure codes a participant has had recorded across all their hospital inpatient records. Operative procedures are coded according to the Office of Population Censuses and Surveys Classification of Interventions and Procedures, version 4 (OPCS-4). The corresponding date when each main procedure was first recorded in the inpatient data can be found in ~F41260~.	Health-related outcomes > Hospital inpatient > Summary Operations
Gastrointestinal	41200-G345	Operative procedures - main OPCS4	G34.5 Attention to gastrostomy tube	This field is a summary of the main operation and procedure codes a participant has had recorded across all their hospital inpatient records. Operative procedures are coded according to the Office of Population Censuses and Surveys Classification of Interventions and Procedures, version 4 (OPCS-4). The corresponding date when each main procedure was first recorded in the inpatient data can be found in ~F41260~.	Health-related outcomes > Hospital inpatient > Summary Operations
Gastrointestinal	41200-G431	Operative procedures - main OPCS4	G43.1 Fibreoptic endoscopic snare resection of lesion of upper gastrointestinal tract	This field is a summary of the main operation and procedure codes a participant has had recorded across all their hospital inpatient records. Operative procedures are coded according to the Office of Population Censuses and Surveys Classification of Interventions and Procedures, version 4 (OPCS-4). The corresponding date when each main procedure was first recorded in the inpatient data can be found in ~F41260~.	Health-related outcomes > Hospital inpatient > Summary Operations
Gastrointestinal	41200-G433	Operative procedures - main OPCS4	G43.3 Fibreoptic endoscopic cauterisation of lesion of upper gastrointestinal tract	This field is a summary of the main operation and procedure codes a participant has had recorded across all their hospital inpatient records. Operative procedures are coded according to the Office of Population Censuses and Surveys Classification of Interventions and Procedures, version 4 (OPCS-4). The corresponding date when each main procedure was first recorded in the inpatient data can be found in ~F41260~.	Health-related outcomes > Hospital inpatient > Summary Operations
Gastrointestinal	41200-G434	Operative procedures - main OPCS4	G43.4 Fibreoptic endoscopic sclerotherapy to lesion of upper gastrointestinal tract	This field is a summary of the main operation and procedure codes a participant has had recorded across all their hospital inpatient records. Operative procedures are coded according to the Office of Population Censuses and Surveys Classification of Interventions and Procedures, version 4 (OPCS-4). The corresponding date when each main procedure was first recorded in the inpatient data can be found in ~F41260~.	Health-related outcomes > Hospital inpatient > Summary Operations
Gastrointestinal	41200-G435	Operative procedures - main OPCS4	G43.5 Fibreoptic endoscopic destruction of lesion of upper gastrointestinal tract NEC	This field is a summary of the main operation and procedure codes a participant has had recorded across all their hospital inpatient records. Operative procedures are coded according to the Office of Population Censuses and Surveys Classification of Interventions and Procedures, version 4 (OPCS-4). The corresponding date when each main procedure was first recorded in the inpatient data can be found in ~F41260~.	Health-related outcomes > Hospital inpatient > Summary Operations
Gastrointestinal	41200-G436	Operative procedures - main OPCS4	G43.6 Fibreoptic endoscopic injection therapy to lesion of upper gastrointestinal tract NEC	This field is a summary of the main operation and procedure codes a participant has had recorded across all their hospital inpatient records. Operative procedures are coded according to the Office of Population Censuses and Surveys Classification of Interventions and Procedures, version 4 (OPCS-4). The corresponding date when each main procedure was first recorded in the inpatient data can be found in ~F41260~.	Health-related outcomes > Hospital inpatient > Summary Operations
Gastrointestinal	41200-G437	Operative procedures - main OPCS4	G43.7 Fibreoptic endoscopic rubber band ligation of upper gastrointestinal tract varices	This field is a summary of the main operation and procedure codes a participant has had recorded across all their hospital inpatient records. Operative procedures are coded according to the Office of Population Censuses and Surveys Classification of Interventions and Procedures, version 4 (OPCS-4). The corresponding date when each main procedure was first recorded in the inpatient data can be found in ~F41260~.	Health-related outcomes > Hospital inpatient > Summary Operations
Gastrointestinal	41200-G438	Operative procedures - main OPCS4	G43.8 Other specified fibreoptic endoscopic extirpation of lesion of upper gastrointestinal tract	This field is a summary of the main operation and procedure codes a participant has had recorded across all their hospital inpatient records. Operative procedures are coded according to the Office of Population Censuses and Surveys Classification of Interventions and Procedures, version 4 (OPCS-4). The corresponding date when each main procedure was first recorded in the inpatient data can be found in ~F41260~.	Health-related outcomes > Hospital inpatient > Summary Operations
Gastrointestinal	41200-G441	Operative procedures - main OPCS4	G44.1 Fibreoptic endoscopic insertion of prosthesis into upper gastrointestinal tract	This field is a summary of the main operation and procedure codes a participant has had recorded across all their hospital inpatient records. Operative procedures are coded according to the Office of Population Censuses and Surveys Classification of Interventions and Procedures, version 4 (OPCS-4). The corresponding date when each main procedure was first recorded in the inpatient data can be found in ~F41260~.	Health-related outcomes > Hospital inpatient > Summary Operations
Gastrointestinal	41200-G442	Operative procedures - main OPCS4	G44.2 Fibreoptic endoscopic removal of foreign body from upper gastrointestinal tract	This field is a summary of the main operation and procedure codes a participant has had recorded across all their hospital inpatient records. Operative procedures are coded according to the Office of Population Censuses and Surveys Classification of Interventions and Procedures, version 4 (OPCS-4). The corresponding date when each main procedure was first recorded in the inpatient data can be found in ~F41260~.	Health-related outcomes > Hospital inpatient > Summary Operations
Gastrointestinal	41200-G443	Operative procedures - main OPCS4	G44.3 Fibreoptic endoscopic dilation of upper gastrointestinal tract NEC	This field is a summary of the main operation and procedure codes a participant has had recorded across all their hospital inpatient records. Operative procedures are coded according to the Office of Population Censuses and Surveys Classification of Interventions and Procedures, version 4 (OPCS-4). The corresponding date when each main procedure was first recorded in the inpatient data can be found in ~F41260~.	Health-related outcomes > Hospital inpatient > Summary Operations
Gastrointestinal	41200-G445	Operative procedures - main OPCS4	G44.5 Fibreoptic endoscopic percutaneous insertion of gastrostomy	This field is a summary of the main operation and procedure codes a participant has had recorded across all their hospital inpatient records. Operative procedures are coded according to the Office of Population Censuses and Surveys Classification of Interventions and Procedures, version 4 (OPCS-4). The corresponding date when each main procedure was first recorded in the inpatient data can be found in ~F41260~.	Health-related outcomes > Hospital inpatient > Summary Operations
Gastrointestinal	41200-G447	Operative procedures - main OPCS4	G44.7 Fibreoptic endoscopic removal of gastrostomy tube	This field is a summary of the main operation and procedure codes a participant has had recorded across all their hospital inpatient records. Operative procedures are coded according to the Office of Population Censuses and Surveys Classification of Interventions and Procedures, version 4 (OPCS-4). The corresponding date when each main procedure was first recorded in the inpatient data can be found in ~F41260~.	Health-related outcomes > Hospital inpatient > Summary Operations
Gastrointestinal	41200-G448	Operative procedures - main OPCS4	G44.8 Other specified other therapeutic fibreoptic endoscopic operations on upper gastrointestinal tract	This field is a summary of the main operation and procedure codes a participant has had recorded across all their hospital inpatient records. Operative procedures are coded according to the Office of Population Censuses and Surveys Classification of Interventions and Procedures, version 4 (OPCS-4). The corresponding date when each main procedure was first recorded in the inpatient data can be found in ~F41260~.	Health-related outcomes > Hospital inpatient > Summary Operations
Gastrointestinal	41200-G451	Operative procedures - main OPCS4	G45.1 Fibreoptic endoscopic examination of upper gastrointestinal tract and biopsy of lesion of upper gastrointestinal tract	This field is a summary of the main operation and procedure codes a participant has had recorded across all their hospital inpatient records. Operative procedures are coded according to the Office of Population Censuses and Surveys Classification of Interventions and Procedures, version 4 (OPCS-4). The corresponding date when each main procedure was first recorded in the inpatient data can be found in ~F41260~.	Health-related outcomes > Hospital inpatient > Summary Operations
Gastrointestinal	41200-G452	Operative procedures - main OPCS4	G45.2 Fibreoptic endoscopic ultrasound examination of upper gastrointestinal tract	This field is a summary of the main operation and procedure codes a participant has had recorded across all their hospital inpatient records. Operative procedures are coded according to the Office of Population Censuses and Surveys Classification of Interventions and Procedures, version 4 (OPCS-4). The corresponding date when each main procedure was first recorded in the inpatient data can be found in ~F41260~.	Health-related outcomes > Hospital inpatient > Summary Operations
Gastrointestinal	41200-G458	Operative procedures - main OPCS4	G45.8 Other specified diagnostic fibreoptic endoscopic examination of upper gastrointestinal tract	This field is a summary of the main operation and procedure codes a participant has had recorded across all their hospital inpatient records. Operative procedures are coded according to the Office of Population Censuses and Surveys Classification of Interventions and Procedures, version 4 (OPCS-4). The corresponding date when each main procedure was first recorded in the inpatient data can be found in ~F41260~.	Health-related outcomes > Hospital inpatient > Summary Operations
Gastrointestinal	41200-G459	Operative procedures - main OPCS4	G45.9 Unspecified diagnostic fibreoptic endoscopic examination of upper gastrointestinal tract	This field is a summary of the main operation and procedure codes a participant has had recorded across all their hospital inpatient records. Operative procedures are coded according to the Office of Population Censuses and Surveys Classification of Interventions and Procedures, version 4 (OPCS-4). The corresponding date when each main procedure was first recorded in the inpatient data can be found in ~F41260~.	Health-related outcomes > Hospital inpatient > Summary Operations
Gastrointestinal	41200-G478	Operative procedures - main OPCS4	G47.8 Other specified intubation of stomach	This field is a summary of the main operation and procedure codes a participant has had recorded across all their hospital inpatient records. Operative procedures are coded according to the Office of Population Censuses and Surveys Classification of Interventions and Procedures, version 4 (OPCS-4). The corresponding date when each main procedure was first recorded in the inpatient data can be found in ~F41260~.	Health-related outcomes > Hospital inpatient > Summary Operations
Gastrointestinal	41200-G488	Operative procedures - main OPCS4	G48.8 Other specified other operations on stomach	This field is a summary of the main operation and procedure codes a participant has had recorded across all their hospital inpatient records. Operative procedures are coded according to the Office of Population Censuses and Surveys Classification of Interventions and Procedures, version 4 (OPCS-4). The corresponding date when each main procedure was first recorded in the inpatient data can be found in ~F41260~.	Health-related outcomes > Hospital inpatient > Summary Operations
Gastrointestinal	41200-G521	Operative procedures - main OPCS4	G52.1 Closure of perforated ulcer of duodenum	This field is a summary of the main operation and procedure codes a participant has had recorded across all their hospital inpatient records. Operative procedures are coded according to the Office of Population Censuses and Surveys Classification of Interventions and Procedures, version 4 (OPCS-4). The corresponding date when each main procedure was first recorded in the inpatient data can be found in ~F41260~.	Health-related outcomes > Hospital inpatient > Summary Operations
Gastrointestinal	41200-G693	Operative procedures - main OPCS4	G69.3 Ileectomy and anastomosis of ileum to ileum	This field is a summary of the main operation and procedure codes a participant has had recorded across all their hospital inpatient records. Operative procedures are coded according to the Office of Population Censuses and Surveys Classification of Interventions and Procedures, version 4 (OPCS-4). The corresponding date when each main procedure was first recorded in the inpatient data can be found in ~F41260~.	Health-related outcomes > Hospital inpatient > Summary Operations
Gastrointestinal	41200-G699	Operative procedures - main OPCS4	G69.9 Unspecified excision of ileum	This field is a summary of the main operation and procedure codes a participant has had recorded across all their hospital inpatient records. Operative procedures are coded according to the Office of Population Censuses and Surveys Classification of Interventions and Procedures, version 4 (OPCS-4). The corresponding date when each main procedure was first recorded in the inpatient data can be found in ~F41260~.	Health-related outcomes > Hospital inpatient > Summary Operations
