## Supplementary Tables for "The integration of genetically-regulated transcriptomics and electronic health records highlights a pattern of medical outcomes related to increased hepatic *Transthyretin* expression" (part 2 of 3)

### Sheet: Supplementary.Table1 (continued)
Supplementary Table 1: Traits and diseases investigated in the MultiXcan analysis.
Gastrointestinal	41200-G753	Operative procedures - main OPCS4	G75.3 Closure of ileostomy	This field is a summary of the main operation and procedure codes a participant has had recorded across all their hospital inpatient records. Operative procedures are coded according to the Office of Population Censuses and Surveys Classification of Interventions and Procedures, version 4 (OPCS-4). The corresponding date when each main procedure was first recorded in the inpatient data can be found in ~F41260~.	Health-related outcomes > Hospital inpatient > Summary Operations
Gastrointestinal	41200-G802	Operative procedures - main OPCS4	G80.2 Wireless capsule endoscopy	This field is a summary of the main operation and procedure codes a participant has had recorded across all their hospital inpatient records. Operative procedures are coded according to the Office of Population Censuses and Surveys Classification of Interventions and Procedures, version 4 (OPCS-4). The corresponding date when each main procedure was first recorded in the inpatient data can be found in ~F41260~.	Health-related outcomes > Hospital inpatient > Summary Operations
Gastrointestinal	41200-H011	Operative procedures - main OPCS4	H01.1 Emergency excision of abnormal appendix and drainage HFQ	This field is a summary of the main operation and procedure codes a participant has had recorded across all their hospital inpatient records. Operative procedures are coded according to the Office of Population Censuses and Surveys Classification of Interventions and Procedures, version 4 (OPCS-4). The corresponding date when each main procedure was first recorded in the inpatient data can be found in ~F41260~.	Health-related outcomes > Hospital inpatient > Summary Operations
Gastrointestinal	41200-H012	Operative procedures - main OPCS4	H01.2 Emergency excision of abnormal appendix NEC	This field is a summary of the main operation and procedure codes a participant has had recorded across all their hospital inpatient records. Operative procedures are coded according to the Office of Population Censuses and Surveys Classification of Interventions and Procedures, version 4 (OPCS-4). The corresponding date when each main procedure was first recorded in the inpatient data can be found in ~F41260~.	Health-related outcomes > Hospital inpatient > Summary Operations
Gastrointestinal	41200-H013	Operative procedures - main OPCS4	H01.3 Emergency excision of normal appendix	This field is a summary of the main operation and procedure codes a participant has had recorded across all their hospital inpatient records. Operative procedures are coded according to the Office of Population Censuses and Surveys Classification of Interventions and Procedures, version 4 (OPCS-4). The corresponding date when each main procedure was first recorded in the inpatient data can be found in ~F41260~.	Health-related outcomes > Hospital inpatient > Summary Operations
Gastrointestinal	41200-H019	Operative procedures - main OPCS4	H01.9 Unspecified emergency excision of appendix	This field is a summary of the main operation and procedure codes a participant has had recorded across all their hospital inpatient records. Operative procedures are coded according to the Office of Population Censuses and Surveys Classification of Interventions and Procedures, version 4 (OPCS-4). The corresponding date when each main procedure was first recorded in the inpatient data can be found in ~F41260~.	Health-related outcomes > Hospital inpatient > Summary Operations
Gastrointestinal	41200-H021	Operative procedures - main OPCS4	H02.1 Interval appendicectomy	This field is a summary of the main operation and procedure codes a participant has had recorded across all their hospital inpatient records. Operative procedures are coded according to the Office of Population Censuses and Surveys Classification of Interventions and Procedures, version 4 (OPCS-4). The corresponding date when each main procedure was first recorded in the inpatient data can be found in ~F41260~.	Health-related outcomes > Hospital inpatient > Summary Operations
Gastrointestinal	41200-H029	Operative procedures - main OPCS4	H02.9 Unspecified other excision of appendix	This field is a summary of the main operation and procedure codes a participant has had recorded across all their hospital inpatient records. Operative procedures are coded according to the Office of Population Censuses and Surveys Classification of Interventions and Procedures, version 4 (OPCS-4). The corresponding date when each main procedure was first recorded in the inpatient data can be found in ~F41260~.	Health-related outcomes > Hospital inpatient > Summary Operations
Gastrointestinal	41200-H041	Operative procedures - main OPCS4	H04.1 Panproctocolectomy and ileostomy	This field is a summary of the main operation and procedure codes a participant has had recorded across all their hospital inpatient records. Operative procedures are coded according to the Office of Population Censuses and Surveys Classification of Interventions and Procedures, version 4 (OPCS-4). The corresponding date when each main procedure was first recorded in the inpatient data can be found in ~F41260~.	Health-related outcomes > Hospital inpatient > Summary Operations
Gastrointestinal	41200-H062	Operative procedures - main OPCS4	H06.2 Extended right hemicolectomy and anastomosis of ileum to colon	This field is a summary of the main operation and procedure codes a participant has had recorded across all their hospital inpatient records. Operative procedures are coded according to the Office of Population Censuses and Surveys Classification of Interventions and Procedures, version 4 (OPCS-4). The corresponding date when each main procedure was first recorded in the inpatient data can be found in ~F41260~.	Health-related outcomes > Hospital inpatient > Summary Operations
Gastrointestinal	41200-H071	Operative procedures - main OPCS4	H07.1 Right hemicolectomy and end to end anastomosis of ileum to colon	This field is a summary of the main operation and procedure codes a participant has had recorded across all their hospital inpatient records. Operative procedures are coded according to the Office of Population Censuses and Surveys Classification of Interventions and Procedures, version 4 (OPCS-4). The corresponding date when each main procedure was first recorded in the inpatient data can be found in ~F41260~.	Health-related outcomes > Hospital inpatient > Summary Operations
Gastrointestinal	41200-H072	Operative procedures - main OPCS4	H07.2 Right hemicolectomy and side to side anastomosis of ileum to transverse colon	This field is a summary of the main operation and procedure codes a participant has had recorded across all their hospital inpatient records. Operative procedures are coded according to the Office of Population Censuses and Surveys Classification of Interventions and Procedures, version 4 (OPCS-4). The corresponding date when each main procedure was first recorded in the inpatient data can be found in ~F41260~.	Health-related outcomes > Hospital inpatient > Summary Operations
Gastrointestinal	41200-H073	Operative procedures - main OPCS4	H07.3 Right hemicolectomy and anastomosis NEC	This field is a summary of the main operation and procedure codes a participant has had recorded across all their hospital inpatient records. Operative procedures are coded according to the Office of Population Censuses and Surveys Classification of Interventions and Procedures, version 4 (OPCS-4). The corresponding date when each main procedure was first recorded in the inpatient data can be found in ~F41260~.	Health-related outcomes > Hospital inpatient > Summary Operations
Gastrointestinal	41200-H079	Operative procedures - main OPCS4	H07.9 Unspecified other excision of right hemicolon	This field is a summary of the main operation and procedure codes a participant has had recorded across all their hospital inpatient records. Operative procedures are coded according to the Office of Population Censuses and Surveys Classification of Interventions and Procedures, version 4 (OPCS-4). The corresponding date when each main procedure was first recorded in the inpatient data can be found in ~F41260~.	Health-related outcomes > Hospital inpatient > Summary Operations
Gastrointestinal	41200-H091	Operative procedures - main OPCS4	H09.1 Left hemicolectomy and end to end anastomosis of colon to rectum	This field is a summary of the main operation and procedure codes a participant has had recorded across all their hospital inpatient records. Operative procedures are coded according to the Office of Population Censuses and Surveys Classification of Interventions and Procedures, version 4 (OPCS-4). The corresponding date when each main procedure was first recorded in the inpatient data can be found in ~F41260~.	Health-related outcomes > Hospital inpatient > Summary Operations
Gastrointestinal	41200-H093	Operative procedures - main OPCS4	H09.3 Left hemicolectomy and anastomosis NEC	This field is a summary of the main operation and procedure codes a participant has had recorded across all their hospital inpatient records. Operative procedures are coded according to the Office of Population Censuses and Surveys Classification of Interventions and Procedures, version 4 (OPCS-4). The corresponding date when each main procedure was first recorded in the inpatient data can be found in ~F41260~.	Health-related outcomes > Hospital inpatient > Summary Operations
Gastrointestinal	41200-H102	Operative procedures - main OPCS4	H10.2 Sigmoid colectomy and anastomosis of colon to rectum	This field is a summary of the main operation and procedure codes a participant has had recorded across all their hospital inpatient records. Operative procedures are coded according to the Office of Population Censuses and Surveys Classification of Interventions and Procedures, version 4 (OPCS-4). The corresponding date when each main procedure was first recorded in the inpatient data can be found in ~F41260~.	Health-related outcomes > Hospital inpatient > Summary Operations
Gastrointestinal	41200-H103	Operative procedures - main OPCS4	H10.3 Sigmoid colectomy and anastomosis NEC	This field is a summary of the main operation and procedure codes a participant has had recorded across all their hospital inpatient records. Operative procedures are coded according to the Office of Population Censuses and Surveys Classification of Interventions and Procedures, version 4 (OPCS-4). The corresponding date when each main procedure was first recorded in the inpatient data can be found in ~F41260~.	Health-related outcomes > Hospital inpatient > Summary Operations
Gastrointestinal	41200-H114	Operative procedures - main OPCS4	H11.4 Colectomy and ileostomy NEC	This field is a summary of the main operation and procedure codes a participant has had recorded across all their hospital inpatient records. Operative procedures are coded according to the Office of Population Censuses and Surveys Classification of Interventions and Procedures, version 4 (OPCS-4). The corresponding date when each main procedure was first recorded in the inpatient data can be found in ~F41260~.	Health-related outcomes > Hospital inpatient > Summary Operations
Gastrointestinal	41200-H151	Operative procedures - main OPCS4	H15.1 Loop colostomy	This field is a summary of the main operation and procedure codes a participant has had recorded across all their hospital inpatient records. Operative procedures are coded according to the Office of Population Censuses and Surveys Classification of Interventions and Procedures, version 4 (OPCS-4). The corresponding date when each main procedure was first recorded in the inpatient data can be found in ~F41260~.	Health-related outcomes > Hospital inpatient > Summary Operations
Gastrointestinal	41200-H154	Operative procedures - main OPCS4	H15.4 Closure of colostomy	This field is a summary of the main operation and procedure codes a participant has had recorded across all their hospital inpatient records. Operative procedures are coded according to the Office of Population Censuses and Surveys Classification of Interventions and Procedures, version 4 (OPCS-4). The corresponding date when each main procedure was first recorded in the inpatient data can be found in ~F41260~.	Health-related outcomes > Hospital inpatient > Summary Operations
Gastrointestinal	41200-H201	Operative procedures - main OPCS4	H20.1 Fibreoptic endoscopic snare resection of lesion of colon	This field is a summary of the main operation and procedure codes a participant has had recorded across all their hospital inpatient records. Operative procedures are coded according to the Office of Population Censuses and Surveys Classification of Interventions and Procedures, version 4 (OPCS-4). The corresponding date when each main procedure was first recorded in the inpatient data can be found in ~F41260~.	Health-related outcomes > Hospital inpatient > Summary Operations
Gastrointestinal	41200-H202	Operative procedures - main OPCS4	H20.2 Fibreoptic endoscopic cauterisation of lesion of colon	This field is a summary of the main operation and procedure codes a participant has had recorded across all their hospital inpatient records. Operative procedures are coded according to the Office of Population Censuses and Surveys Classification of Interventions and Procedures, version 4 (OPCS-4). The corresponding date when each main procedure was first recorded in the inpatient data can be found in ~F41260~.	Health-related outcomes > Hospital inpatient > Summary Operations
Gastrointestinal	41200-H204	Operative procedures - main OPCS4	H20.4 Fibreoptic endoscopic destruction of lesion of colon NEC	This field is a summary of the main operation and procedure codes a participant has had recorded across all their hospital inpatient records. Operative procedures are coded according to the Office of Population Censuses and Surveys Classification of Interventions and Procedures, version 4 (OPCS-4). The corresponding date when each main procedure was first recorded in the inpatient data can be found in ~F41260~.	Health-related outcomes > Hospital inpatient > Summary Operations
Gastrointestinal	41200-H205	Operative procedures - main OPCS4	H20.5 Fibreoptic endoscopic submucosal resection of lesion of colon	This field is a summary of the main operation and procedure codes a participant has had recorded across all their hospital inpatient records. Operative procedures are coded according to the Office of Population Censuses and Surveys Classification of Interventions and Procedures, version 4 (OPCS-4). The corresponding date when each main procedure was first recorded in the inpatient data can be found in ~F41260~.	Health-related outcomes > Hospital inpatient > Summary Operations
Gastrointestinal	41200-H206	Operative procedures - main OPCS4	H20.6 Fibreoptic endoscopic resection of lesion of colon NEC	This field is a summary of the main operation and procedure codes a participant has had recorded across all their hospital inpatient records. Operative procedures are coded according to the Office of Population Censuses and Surveys Classification of Interventions and Procedures, version 4 (OPCS-4). The corresponding date when each main procedure was first recorded in the inpatient data can be found in ~F41260~.	Health-related outcomes > Hospital inpatient > Summary Operations
Gastrointestinal	41200-H208	Operative procedures - main OPCS4	H20.8 Other specified endoscopic extirpation of lesion of colon	This field is a summary of the main operation and procedure codes a participant has had recorded across all their hospital inpatient records. Operative procedures are coded according to the Office of Population Censuses and Surveys Classification of Interventions and Procedures, version 4 (OPCS-4). The corresponding date when each main procedure was first recorded in the inpatient data can be found in ~F41260~.	Health-related outcomes > Hospital inpatient > Summary Operations
Gastrointestinal	41200-H209	Operative procedures - main OPCS4	H20.9 Unspecified endoscopic extirpation of lesion of colon	This field is a summary of the main operation and procedure codes a participant has had recorded across all their hospital inpatient records. Operative procedures are coded according to the Office of Population Censuses and Surveys Classification of Interventions and Procedures, version 4 (OPCS-4). The corresponding date when each main procedure was first recorded in the inpatient data can be found in ~F41260~.	Health-related outcomes > Hospital inpatient > Summary Operations
Gastrointestinal	41200-H221	Operative procedures - main OPCS4	H22.1 Diagnostic fibreoptic endoscopic examination of colon and biopsy of lesion of colon	This field is a summary of the main operation and procedure codes a participant has had recorded across all their hospital inpatient records. Operative procedures are coded according to the Office of Population Censuses and Surveys Classification of Interventions and Procedures, version 4 (OPCS-4). The corresponding date when each main procedure was first recorded in the inpatient data can be found in ~F41260~.	Health-related outcomes > Hospital inpatient > Summary Operations
Gastrointestinal	41200-H228	Operative procedures - main OPCS4	H22.8 Other specified diagnostic endoscopic examination of colon	This field is a summary of the main operation and procedure codes a participant has had recorded across all their hospital inpatient records. Operative procedures are coded according to the Office of Population Censuses and Surveys Classification of Interventions and Procedures, version 4 (OPCS-4). The corresponding date when each main procedure was first recorded in the inpatient data can be found in ~F41260~.	Health-related outcomes > Hospital inpatient > Summary Operations
Gastrointestinal	41200-H229	Operative procedures - main OPCS4	H22.9 Unspecified diagnostic endoscopic examination of colon	This field is a summary of the main operation and procedure codes a participant has had recorded across all their hospital inpatient records. Operative procedures are coded according to the Office of Population Censuses and Surveys Classification of Interventions and Procedures, version 4 (OPCS-4). The corresponding date when each main procedure was first recorded in the inpatient data can be found in ~F41260~.	Health-related outcomes > Hospital inpatient > Summary Operations
Gastrointestinal	41200-H231	Operative procedures - main OPCS4	H23.1 Endoscopic snare resection of lesion of lower bowel using fibreoptic sigmoidoscope	This field is a summary of the main operation and procedure codes a participant has had recorded across all their hospital inpatient records. Operative procedures are coded according to the Office of Population Censuses and Surveys Classification of Interventions and Procedures, version 4 (OPCS-4). The corresponding date when each main procedure was first recorded in the inpatient data can be found in ~F41260~.	Health-related outcomes > Hospital inpatient > Summary Operations
Gastrointestinal	41200-H232	Operative procedures - main OPCS4	H23.2 Endoscopic cauterisation of lesion of lower bowel using fibreoptic sigmoidoscope	This field is a summary of the main operation and procedure codes a participant has had recorded across all their hospital inpatient records. Operative procedures are coded according to the Office of Population Censuses and Surveys Classification of Interventions and Procedures, version 4 (OPCS-4). The corresponding date when each main procedure was first recorded in the inpatient data can be found in ~F41260~.	Health-related outcomes > Hospital inpatient > Summary Operations
Gastrointestinal	41200-H234	Operative procedures - main OPCS4	H23.4 Endoscopic destruction of lesion of lower bowel using fibreoptic sigmoidoscope NEC	This field is a summary of the main operation and procedure codes a participant has had recorded across all their hospital inpatient records. Operative procedures are coded according to the Office of Population Censuses and Surveys Classification of Interventions and Procedures, version 4 (OPCS-4). The corresponding date when each main procedure was first recorded in the inpatient data can be found in ~F41260~.	Health-related outcomes > Hospital inpatient > Summary Operations
Gastrointestinal	41200-H235	Operative procedures - main OPCS4	H23.5 Endoscopic submucosal resection of lesion of lower bowel using fibreoptic sigmoidoscope	This field is a summary of the main operation and procedure codes a participant has had recorded across all their hospital inpatient records. Operative procedures are coded according to the Office of Population Censuses and Surveys Classification of Interventions and Procedures, version 4 (OPCS-4). The corresponding date when each main procedure was first recorded in the inpatient data can be found in ~F41260~.	Health-related outcomes > Hospital inpatient > Summary Operations
Gastrointestinal	41200-H236	Operative procedures - main OPCS4	H23.6 Endoscopic resection of lesion of lower bowel using fibreoptic sigmoidoscope NEC	This field is a summary of the main operation and procedure codes a participant has had recorded across all their hospital inpatient records. Operative procedures are coded according to the Office of Population Censuses and Surveys Classification of Interventions and Procedures, version 4 (OPCS-4). The corresponding date when each main procedure was first recorded in the inpatient data can be found in ~F41260~.	Health-related outcomes > Hospital inpatient > Summary Operations
Gastrointestinal	41200-H238	Operative procedures - main OPCS4	H23.8 Other specified endoscopic extirpation of lesion of lower bowel using fibreoptic sigmoidoscope	This field is a summary of the main operation and procedure codes a participant has had recorded across all their hospital inpatient records. Operative procedures are coded according to the Office of Population Censuses and Surveys Classification of Interventions and Procedures, version 4 (OPCS-4). The corresponding date when each main procedure was first recorded in the inpatient data can be found in ~F41260~.	Health-related outcomes > Hospital inpatient > Summary Operations
Gastrointestinal	41200-H239	Operative procedures - main OPCS4	H23.9 Unspecified endoscopic extirpation of lesion of lower bowel using fibreoptic sigmoidoscope	This field is a summary of the main operation and procedure codes a participant has had recorded across all their hospital inpatient records. Operative procedures are coded according to the Office of Population Censuses and Surveys Classification of Interventions and Procedures, version 4 (OPCS-4). The corresponding date when each main procedure was first recorded in the inpatient data can be found in ~F41260~.	Health-related outcomes > Hospital inpatient > Summary Operations
Gastrointestinal	41200-H251	Operative procedures - main OPCS4	H25.1 Diagnostic endoscopic examination of lower bowel and biopsy of lesion of lower bowel using fibreoptic sigmoidoscope	This field is a summary of the main operation and procedure codes a participant has had recorded across all their hospital inpatient records. Operative procedures are coded according to the Office of Population Censuses and Surveys Classification of Interventions and Procedures, version 4 (OPCS-4). The corresponding date when each main procedure was first recorded in the inpatient data can be found in ~F41260~.	Health-related outcomes > Hospital inpatient > Summary Operations
Gastrointestinal	41200-H258	Operative procedures - main OPCS4	H25.8 Other specified diagnostic endoscopic examination of lower bowel using fibreoptic sigmoidoscope	This field is a summary of the main operation and procedure codes a participant has had recorded across all their hospital inpatient records. Operative procedures are coded according to the Office of Population Censuses and Surveys Classification of Interventions and Procedures, version 4 (OPCS-4). The corresponding date when each main procedure was first recorded in the inpatient data can be found in ~F41260~.	Health-related outcomes > Hospital inpatient > Summary Operations
Gastrointestinal	41200-H259	Operative procedures - main OPCS4	H25.9 Unspecified diagnostic endoscopic examination of lower bowel using fibreoptic sigmoidoscope	This field is a summary of the main operation and procedure codes a participant has had recorded across all their hospital inpatient records. Operative procedures are coded according to the Office of Population Censuses and Surveys Classification of Interventions and Procedures, version 4 (OPCS-4). The corresponding date when each main procedure was first recorded in the inpatient data can be found in ~F41260~.	Health-related outcomes > Hospital inpatient > Summary Operations
Gastrointestinal	41200-H281	Operative procedures - main OPCS4	H28.1 Diagnostic endoscopic examination of sigmoid colon and biopsy of lesion of sigmoid colon using rigid sigmoidoscope	This field is a summary of the main operation and procedure codes a participant has had recorded across all their hospital inpatient records. Operative procedures are coded according to the Office of Population Censuses and Surveys Classification of Interventions and Procedures, version 4 (OPCS-4). The corresponding date when each main procedure was first recorded in the inpatient data can be found in ~F41260~.	Health-related outcomes > Hospital inpatient > Summary Operations
Gastrointestinal	41200-H289	Operative procedures - main OPCS4	H28.9 Unspecified diagnostic endoscopic examination of sigmoid colon using rigid sigmoidoscope	This field is a summary of the main operation and procedure codes a participant has had recorded across all their hospital inpatient records. Operative procedures are coded according to the Office of Population Censuses and Surveys Classification of Interventions and Procedures, version 4 (OPCS-4). The corresponding date when each main procedure was first recorded in the inpatient data can be found in ~F41260~.	Health-related outcomes > Hospital inpatient > Summary Operations
Gastrointestinal	41200-H331	Operative procedures - main OPCS4	H33.1 Abdominoperineal excision of rectum and end colostomy	This field is a summary of the main operation and procedure codes a participant has had recorded across all their hospital inpatient records. Operative procedures are coded according to the Office of Population Censuses and Surveys Classification of Interventions and Procedures, version 4 (OPCS-4). The corresponding date when each main procedure was first recorded in the inpatient data can be found in ~F41260~.	Health-related outcomes > Hospital inpatient > Summary Operations
Gastrointestinal	41200-H333	Operative procedures - main OPCS4	H33.3 Anterior resection of rectum and anastomosis of colon to rectum using staples	This field is a summary of the main operation and procedure codes a participant has had recorded across all their hospital inpatient records. Operative procedures are coded according to the Office of Population Censuses and Surveys Classification of Interventions and Procedures, version 4 (OPCS-4). The corresponding date when each main procedure was first recorded in the inpatient data can be found in ~F41260~.	Health-related outcomes > Hospital inpatient > Summary Operations
Gastrointestinal	41200-H334	Operative procedures - main OPCS4	H33.4 Anterior resection of rectum and anastomosis NEC	This field is a summary of the main operation and procedure codes a participant has had recorded across all their hospital inpatient records. Operative procedures are coded according to the Office of Population Censuses and Surveys Classification of Interventions and Procedures, version 4 (OPCS-4). The corresponding date when each main procedure was first recorded in the inpatient data can be found in ~F41260~.	Health-related outcomes > Hospital inpatient > Summary Operations
Gastrointestinal	41200-H335	Operative procedures - main OPCS4	H33.5 Rectosigmoidectomy and closure of rectal stump and exteriorisation of bowel	This field is a summary of the main operation and procedure codes a participant has had recorded across all their hospital inpatient records. Operative procedures are coded according to the Office of Population Censuses and Surveys Classification of Interventions and Procedures, version 4 (OPCS-4). The corresponding date when each main procedure was first recorded in the inpatient data can be found in ~F41260~.	Health-related outcomes > Hospital inpatient > Summary Operations
Gastrointestinal	41200-H336	Operative procedures - main OPCS4	H33.6 Anterior resection of rectum and exteriorisation of bowel	This field is a summary of the main operation and procedure codes a participant has had recorded across all their hospital inpatient records. Operative procedures are coded according to the Office of Population Censuses and Surveys Classification of Interventions and Procedures, version 4 (OPCS-4). The corresponding date when each main procedure was first recorded in the inpatient data can be found in ~F41260~.	Health-related outcomes > Hospital inpatient > Summary Operations
Gastrointestinal	41200-H351	Operative procedures - main OPCS4	H35.1 Anterior fixation of rectum	This field is a summary of the main operation and procedure codes a participant has had recorded across all their hospital inpatient records. Operative procedures are coded according to the Office of Population Censuses and Surveys Classification of Interventions and Procedures, version 4 (OPCS-4). The corresponding date when each main procedure was first recorded in the inpatient data can be found in ~F41260~.	Health-related outcomes > Hospital inpatient > Summary Operations
Gastrointestinal	41200-H412	Operative procedures - main OPCS4	H41.2 Peranal excision of lesion of rectum	This field is a summary of the main operation and procedure codes a participant has had recorded across all their hospital inpatient records. Operative procedures are coded according to the Office of Population Censuses and Surveys Classification of Interventions and Procedures, version 4 (OPCS-4). The corresponding date when each main procedure was first recorded in the inpatient data can be found in ~F41260~.	Health-related outcomes > Hospital inpatient > Summary Operations
Gastrointestinal	41200-H425	Operative procedures - main OPCS4	H42.5 Excision of mucosal prolapse of rectum NEC	This field is a summary of the main operation and procedure codes a participant has had recorded across all their hospital inpatient records. Operative procedures are coded according to the Office of Population Censuses and Surveys Classification of Interventions and Procedures, version 4 (OPCS-4). The corresponding date when each main procedure was first recorded in the inpatient data can be found in ~F41260~.	Health-related outcomes > Hospital inpatient > Summary Operations
Gastrointestinal	41200-H444	Operative procedures - main OPCS4	H44.4 Examination of rectum under anaesthetic	This field is a summary of the main operation and procedure codes a participant has had recorded across all their hospital inpatient records. Operative procedures are coded according to the Office of Population Censuses and Surveys Classification of Interventions and Procedures, version 4 (OPCS-4). The corresponding date when each main procedure was first recorded in the inpatient data can be found in ~F41260~.	Health-related outcomes > Hospital inpatient > Summary Operations
Gastrointestinal	41200-H463	Operative procedures - main OPCS4	H46.3 Intubation of rectum for pressure manometry	This field is a summary of the main operation and procedure codes a participant has had recorded across all their hospital inpatient records. Operative procedures are coded according to the Office of Population Censuses and Surveys Classification of Interventions and Procedures, version 4 (OPCS-4). The corresponding date when each main procedure was first recorded in the inpatient data can be found in ~F41260~.	Health-related outcomes > Hospital inpatient > Summary Operations
Gastrointestinal	41200-H468	Operative procedures - main OPCS4	H46.8 Other specified other operations on rectum	This field is a summary of the main operation and procedure codes a participant has had recorded across all their hospital inpatient records. Operative procedures are coded according to the Office of Population Censuses and Surveys Classification of Interventions and Procedures, version 4 (OPCS-4). The corresponding date when each main procedure was first recorded in the inpatient data can be found in ~F41260~.	Health-related outcomes > Hospital inpatient > Summary Operations
Gastrointestinal	41200-H481	Operative procedures - main OPCS4	H48.1 Excision of polyp of anus	This field is a summary of the main operation and procedure codes a participant has had recorded across all their hospital inpatient records. Operative procedures are coded according to the Office of Population Censuses and Surveys Classification of Interventions and Procedures, version 4 (OPCS-4). The corresponding date when each main procedure was first recorded in the inpatient data can be found in ~F41260~.	Health-related outcomes > Hospital inpatient > Summary Operations
Gastrointestinal	41200-H482	Operative procedures - main OPCS4	H48.2 Excision of skin tag of anus	This field is a summary of the main operation and procedure codes a participant has had recorded across all their hospital inpatient records. Operative procedures are coded according to the Office of Population Censuses and Surveys Classification of Interventions and Procedures, version 4 (OPCS-4). The corresponding date when each main procedure was first recorded in the inpatient data can be found in ~F41260~.	Health-related outcomes > Hospital inpatient > Summary Operations
Gastrointestinal	41200-H488	Operative procedures - main OPCS4	H48.8 Other specified excision of lesion of anus	This field is a summary of the main operation and procedure codes a participant has had recorded across all their hospital inpatient records. Operative procedures are coded according to the Office of Population Censuses and Surveys Classification of Interventions and Procedures, version 4 (OPCS-4). The corresponding date when each main procedure was first recorded in the inpatient data can be found in ~F41260~.	Health-related outcomes > Hospital inpatient > Summary Operations
Gastrointestinal	41200-H511	Operative procedures - main OPCS4	H51.1 Haemorrhoidectomy	This field is a summary of the main operation and procedure codes a participant has had recorded across all their hospital inpatient records. Operative procedures are coded according to the Office of Population Censuses and Surveys Classification of Interventions and Procedures, version 4 (OPCS-4). The corresponding date when each main procedure was first recorded in the inpatient data can be found in ~F41260~.	Health-related outcomes > Hospital inpatient > Summary Operations
Gastrointestinal	41200-H513	Operative procedures - main OPCS4	H51.3 Stapled haemorrhoidectomy	This field is a summary of the main operation and procedure codes a participant has had recorded across all their hospital inpatient records. Operative procedures are coded according to the Office of Population Censuses and Surveys Classification of Interventions and Procedures, version 4 (OPCS-4). The corresponding date when each main procedure was first recorded in the inpatient data can be found in ~F41260~.	Health-related outcomes > Hospital inpatient > Summary Operations
Gastrointestinal	41200-H523	Operative procedures - main OPCS4	H52.3 Injection of sclerosing substance into haemorrhoid	This field is a summary of the main operation and procedure codes a participant has had recorded across all their hospital inpatient records. Operative procedures are coded according to the Office of Population Censuses and Surveys Classification of Interventions and Procedures, version 4 (OPCS-4). The corresponding date when each main procedure was first recorded in the inpatient data can be found in ~F41260~.	Health-related outcomes > Hospital inpatient > Summary Operations
Gastrointestinal	41200-H524	Operative procedures - main OPCS4	H52.4 Rubber band ligation of haemorrhoid	This field is a summary of the main operation and procedure codes a participant has had recorded across all their hospital inpatient records. Operative procedures are coded according to the Office of Population Censuses and Surveys Classification of Interventions and Procedures, version 4 (OPCS-4). The corresponding date when each main procedure was first recorded in the inpatient data can be found in ~F41260~.	Health-related outcomes > Hospital inpatient > Summary Operations
Gastrointestinal	41200-H528	Operative procedures - main OPCS4	H52.8 Other specified destruction of haemorrhoid	This field is a summary of the main operation and procedure codes a participant has had recorded across all their hospital inpatient records. Operative procedures are coded according to the Office of Population Censuses and Surveys Classification of Interventions and Procedures, version 4 (OPCS-4). The corresponding date when each main procedure was first recorded in the inpatient data can be found in ~F41260~.	Health-related outcomes > Hospital inpatient > Summary Operations
Gastrointestinal	41200-H531	Operative procedures - main OPCS4	H53.1 Evacuation of perianal haematoma	This field is a summary of the main operation and procedure codes a participant has had recorded across all their hospital inpatient records. Operative procedures are coded according to the Office of Population Censuses and Surveys Classification of Interventions and Procedures, version 4 (OPCS-4). The corresponding date when each main procedure was first recorded in the inpatient data can be found in ~F41260~.	Health-related outcomes > Hospital inpatient > Summary Operations
Gastrointestinal	41200-H541	Operative procedures - main OPCS4	H54.1 Anorectal stretch	This field is a summary of the main operation and procedure codes a participant has had recorded across all their hospital inpatient records. Operative procedures are coded according to the Office of Population Censuses and Surveys Classification of Interventions and Procedures, version 4 (OPCS-4). The corresponding date when each main procedure was first recorded in the inpatient data can be found in ~F41260~.	Health-related outcomes > Hospital inpatient > Summary Operations
Gastrointestinal	41200-H551	Operative procedures - main OPCS4	H55.1 Laying open of low anal fistula	This field is a summary of the main operation and procedure codes a participant has had recorded across all their hospital inpatient records. Operative procedures are coded according to the Office of Population Censuses and Surveys Classification of Interventions and Procedures, version 4 (OPCS-4). The corresponding date when each main procedure was first recorded in the inpatient data can be found in ~F41260~.	Health-related outcomes > Hospital inpatient > Summary Operations
Gastrointestinal	41200-H553	Operative procedures - main OPCS4	H55.3 Laying open of anal fistula NEC	This field is a summary of the main operation and procedure codes a participant has had recorded across all their hospital inpatient records. Operative procedures are coded according to the Office of Population Censuses and Surveys Classification of Interventions and Procedures, version 4 (OPCS-4). The corresponding date when each main procedure was first recorded in the inpatient data can be found in ~F41260~.	Health-related outcomes > Hospital inpatient > Summary Operations
Gastrointestinal	41200-H554	Operative procedures - main OPCS4	H55.4 Insertion of seton into high anal fistula and partial laying open of track HFQ	This field is a summary of the main operation and procedure codes a participant has had recorded across all their hospital inpatient records. Operative procedures are coded according to the Office of Population Censuses and Surveys Classification of Interventions and Procedures, version 4 (OPCS-4). The corresponding date when each main procedure was first recorded in the inpatient data can be found in ~F41260~.	Health-related outcomes > Hospital inpatient > Summary Operations
Gastrointestinal	41200-H558	Operative procedures - main OPCS4	H55.8 Other specified other operations on perianal region	This field is a summary of the main operation and procedure codes a participant has had recorded across all their hospital inpatient records. Operative procedures are coded according to the Office of Population Censuses and Surveys Classification of Interventions and Procedures, version 4 (OPCS-4). The corresponding date when each main procedure was first recorded in the inpatient data can be found in ~F41260~.	Health-related outcomes > Hospital inpatient > Summary Operations
Gastrointestinal	41200-H561	Operative procedures - main OPCS4	H56.1 Biopsy of lesion of anus	This field is a summary of the main operation and procedure codes a participant has had recorded across all their hospital inpatient records. Operative procedures are coded according to the Office of Population Censuses and Surveys Classification of Interventions and Procedures, version 4 (OPCS-4). The corresponding date when each main procedure was first recorded in the inpatient data can be found in ~F41260~.	Health-related outcomes > Hospital inpatient > Summary Operations
Gastrointestinal	41200-H562	Operative procedures - main OPCS4	H56.2 Lateral sphincterotomy of anus	This field is a summary of the main operation and procedure codes a participant has had recorded across all their hospital inpatient records. Operative procedures are coded according to the Office of Population Censuses and Surveys Classification of Interventions and Procedures, version 4 (OPCS-4). The corresponding date when each main procedure was first recorded in the inpatient data can be found in ~F41260~.	Health-related outcomes > Hospital inpatient > Summary Operations
Gastrointestinal	41200-H564	Operative procedures - main OPCS4	H56.4 Excision of anal fissure	This field is a summary of the main operation and procedure codes a participant has had recorded across all their hospital inpatient records. Operative procedures are coded according to the Office of Population Censuses and Surveys Classification of Interventions and Procedures, version 4 (OPCS-4). The corresponding date when each main procedure was first recorded in the inpatient data can be found in ~F41260~.	Health-related outcomes > Hospital inpatient > Summary Operations
Gastrointestinal	41200-H568	Operative procedures - main OPCS4	H56.8 Other specified other operations on anus	This field is a summary of the main operation and procedure codes a participant has had recorded across all their hospital inpatient records. Operative procedures are coded according to the Office of Population Censuses and Surveys Classification of Interventions and Procedures, version 4 (OPCS-4). The corresponding date when each main procedure was first recorded in the inpatient data can be found in ~F41260~.	Health-related outcomes > Hospital inpatient > Summary Operations
Gastrointestinal	41200-H581	Operative procedures - main OPCS4	H58.1 Drainage of ischiorectal abscess	This field is a summary of the main operation and procedure codes a participant has had recorded across all their hospital inpatient records. Operative procedures are coded according to the Office of Population Censuses and Surveys Classification of Interventions and Procedures, version 4 (OPCS-4). The corresponding date when each main procedure was first recorded in the inpatient data can be found in ~F41260~.	Health-related outcomes > Hospital inpatient > Summary Operations
Gastrointestinal	41200-H582	Operative procedures - main OPCS4	H58.2 Drainage of perianal abscess	This field is a summary of the main operation and procedure codes a participant has had recorded across all their hospital inpatient records. Operative procedures are coded according to the Office of Population Censuses and Surveys Classification of Interventions and Procedures, version 4 (OPCS-4). The corresponding date when each main procedure was first recorded in the inpatient data can be found in ~F41260~.	Health-related outcomes > Hospital inpatient > Summary Operations
Gastrointestinal	41200-H594	Operative procedures - main OPCS4	H59.4 Excision of pilonidal sinus and suture HFQ	This field is a summary of the main operation and procedure codes a participant has had recorded across all their hospital inpatient records. Operative procedures are coded according to the Office of Population Censuses and Surveys Classification of Interventions and Procedures, version 4 (OPCS-4). The corresponding date when each main procedure was first recorded in the inpatient data can be found in ~F41260~.	Health-related outcomes > Hospital inpatient > Summary Operations
Gastrointestinal	41200-H599	Operative procedures - main OPCS4	H59.9 Unspecified excision of pilonidal sinus	This field is a summary of the main operation and procedure codes a participant has had recorded across all their hospital inpatient records. Operative procedures are coded according to the Office of Population Censuses and Surveys Classification of Interventions and Procedures, version 4 (OPCS-4). The corresponding date when each main procedure was first recorded in the inpatient data can be found in ~F41260~.	Health-related outcomes > Hospital inpatient > Summary Operations
Gastrointestinal	41200-H603	Operative procedures - main OPCS4	H60.3 Drainage of pilonidal sinus	This field is a summary of the main operation and procedure codes a participant has had recorded across all their hospital inpatient records. Operative procedures are coded according to the Office of Population Censuses and Surveys Classification of Interventions and Procedures, version 4 (OPCS-4). The corresponding date when each main procedure was first recorded in the inpatient data can be found in ~F41260~.	Health-related outcomes > Hospital inpatient > Summary Operations
Gastrointestinal	41200-U081	Operative procedures - main OPCS4	U08.1 Computed tomography of abdomen NEC	This field is a summary of the main operation and procedure codes a participant has had recorded across all their hospital inpatient records. Operative procedures are coded according to the Office of Population Censuses and Surveys Classification of Interventions and Procedures, version 4 (OPCS-4). The corresponding date when each main procedure was first recorded in the inpatient data can be found in ~F41260~.	Health-related outcomes > Hospital inpatient > Summary Operations
Gastrointestinal	41200-U082	Operative procedures - main OPCS4	U08.2 Ultrasound of abdomen	This field is a summary of the main operation and procedure codes a participant has had recorded across all their hospital inpatient records. Operative procedures are coded according to the Office of Population Censuses and Surveys Classification of Interventions and Procedures, version 4 (OPCS-4). The corresponding date when each main procedure was first recorded in the inpatient data can be found in ~F41260~.	Health-related outcomes > Hospital inpatient > Summary Operations
Gastrointestinal	41200-U175	Operative procedures - main OPCS4	U17.5 Computed tomography of colon	This field is a summary of the main operation and procedure codes a participant has had recorded across all their hospital inpatient records. Operative procedures are coded according to the Office of Population Censuses and Surveys Classification of Interventions and Procedures, version 4 (OPCS-4). The corresponding date when each main procedure was first recorded in the inpatient data can be found in ~F41260~.	Health-related outcomes > Hospital inpatient > Summary Operations
Gastrointestinal	41200-U253	Operative procedures - main OPCS4	U25.3 Hydrogen breath test	This field is a summary of the main operation and procedure codes a participant has had recorded across all their hospital inpatient records. Operative procedures are coded according to the Office of Population Censuses and Surveys Classification of Interventions and Procedures, version 4 (OPCS-4). The corresponding date when each main procedure was first recorded in the inpatient data can be found in ~F41260~.	Health-related outcomes > Hospital inpatient > Summary Operations
Gastrointestinal	41200-U254	Operative procedures - main OPCS4	U25.4 Urea helicobacter pylori breath test NEC	This field is a summary of the main operation and procedure codes a participant has had recorded across all their hospital inpatient records. Operative procedures are coded according to the Office of Population Censuses and Surveys Classification of Interventions and Procedures, version 4 (OPCS-4). The corresponding date when each main procedure was first recorded in the inpatient data can be found in ~F41260~.	Health-related outcomes > Hospital inpatient > Summary Operations
Gastrointestinal	41245-1280	Main speciality of consultant (recoded)	Gastroenterology	This field is a summary of the distinct consultant speciality codes a participant has had recorded in their hospital inpatient records. The main speciality of the consultant is the specialism under which the consultant is contracted, e.g. cardiology or geriatric medicine, etc. Note that the original information was obtained from a variety of external sources, some of which used overlapping and contradictory coding schemes. This field has been re-coded to remove such data conflicts. This field corresponds to the field MAINSPEF_UNI on the HESIN table; see the Inpatient Data Dictionary (~R141140~) in ~L2000~ for information about the HESIN table. In order to conduct detailed analyses of this data using the source information, researchers will need to gain access to the HESIN table by adding ~F41259~ to their basket.	Health-related outcomes > Hospital inpatient > Summary Administration
Gastrointestinal	41246-1310	Treatment speciality of consultant (recoded)	Colorectal surgery	This field is a summary of the distinct treatment speciality codes a participant has had recorded in their hospital inpatient records. The treatment speciality of the consultant is specialism under which the consultant was working, e.g. cardiology or geriatric medicine, etc. Note that the original information was obtained from a variety of external sources, some of which used overlapping and contradictory coding schemes. This field has been re-coded to remove such data conflicts. This field corresponds to the field TRETSPEF_UNI on the HESIN table; see the Inpatient Data Dictionary (~R141140~) in ~L2000~ for information about the HESIN table. In order to conduct detailed analyses of this data using the source information, researchers will need to gain access to the HESIN table by adding ~F41259~ to their basket.	Health-related outcomes > Hospital inpatient > Summary Administration
Gastrointestinal	41246-1480	Treatment speciality of consultant (recoded)	Gastroenterology	This field is a summary of the distinct treatment speciality codes a participant has had recorded in their hospital inpatient records. The treatment speciality of the consultant is specialism under which the consultant was working, e.g. cardiology or geriatric medicine, etc. Note that the original information was obtained from a variety of external sources, some of which used overlapping and contradictory coding schemes. This field has been re-coded to remove such data conflicts. This field corresponds to the field TRETSPEF_UNI on the HESIN table; see the Inpatient Data Dictionary (~R141140~) in ~L2000~ for information about the HESIN table. In order to conduct detailed analyses of this data using the source information, researchers will need to gain access to the HESIN table by adding ~F41259~ to their basket.	Health-related outcomes > Hospital inpatient > Summary Administration
Gastrointestinal	41246-2600	Treatment speciality of consultant (recoded)	Upper gastrointestinal surgery	This field is a summary of the distinct treatment speciality codes a participant has had recorded in their hospital inpatient records. The treatment speciality of the consultant is specialism under which the consultant was working, e.g. cardiology or geriatric medicine, etc. Note that the original information was obtained from a variety of external sources, some of which used overlapping and contradictory coding schemes. This field has been re-coded to remove such data conflicts. This field corresponds to the field TRETSPEF_UNI on the HESIN table; see the Inpatient Data Dictionary (~R141140~) in ~L2000~ for information about the HESIN table. In order to conduct detailed analyses of this data using the source information, researchers will need to gain access to the HESIN table by adding ~F41259~ to their basket.	Health-related outcomes > Hospital inpatient > Summary Administration
Gastrointestinal	6159-5	Pain type(s) experienced in last month	Stomach or abdominal pain	ACE touchscreen question "In the last month have you experienced any of the following that interfered with your usual activites? (You can select more than one answer)" The following checks were performed: If code 8 was selected, then no additional choices were allowed. If code -7 was selected, then no additional choices were allowed. If code -3 was selected, then no additional choices were allowed.	UK Biobank Assessment Centre > Touchscreen > Health and medical history > Pain
Gastrointestinal	icd10-K21	K21 Gastro-oesophageal reflux disease	NA	truncated: true	Chapter XI Diseases of the digestive system | K20-K31 Diseases of oesophagus, stomach and duodenum | K21 Gastro-oesophageal reflux disease
Gastrointestinal	icd10-K22	K22 Other diseases of oesophagus	NA	truncated: true	Chapter XI Diseases of the digestive system | K20-K31 Diseases of oesophagus, stomach and duodenum | K22 Other diseases of oesophagus
Gastrointestinal	icd10-K25	K25 Gastric ulcer	NA	truncated: true	Chapter XI Diseases of the digestive system | K20-K31 Diseases of oesophagus, stomach and duodenum | K25 Gastric ulcer
Gastrointestinal	icd10-K26	K26 Duodenal ulcer	NA	truncated: true	Chapter XI Diseases of the digestive system | K20-K31 Diseases of oesophagus, stomach and duodenum | K26 Duodenal ulcer
Gastrointestinal	icd10-K27	K27 Peptic ulcer, site unspecified	NA	truncated: true	Chapter XI Diseases of the digestive system | K20-K31 Diseases of oesophagus, stomach and duodenum | K27 Peptic ulcer, site unspecified
Gastrointestinal	icd10-K29	K29 Gastritis and duodenitis	NA	truncated: true	Chapter XI Diseases of the digestive system | K20-K31 Diseases of oesophagus, stomach and duodenum | K29 Gastritis and duodenitis
Gastrointestinal	icd10-K31	K31 Other diseases of stomach and duodenum	NA	truncated: true	Chapter XI Diseases of the digestive system | K20-K31 Diseases of oesophagus, stomach and duodenum | K31 Other diseases of stomach and duodenum
Gastrointestinal	icd10-K35	K35 Acute appendicitis	NA	truncated: true	Chapter XI Diseases of the digestive system | K35-K38 Diseases of appendix | K35 Acute appendicitis
Gastrointestinal	icd10-K38	K38 Other diseases of appendix	NA	truncated: true	Chapter XI Diseases of the digestive system | K35-K38 Diseases of appendix | K38 Other diseases of appendix
Gastrointestinal	icd10-K40	K40 Inguinal hernia	NA	truncated: true	Chapter XI Diseases of the digestive system | K40-K46 Hernia | K40 Inguinal hernia
Gastrointestinal	icd10-K41	K41 Femoral hernia	NA	truncated: true	Chapter XI Diseases of the digestive system | K40-K46 Hernia | K41 Femoral hernia
Gastrointestinal	icd10-K42	K42 Umbilical hernia	NA	truncated: true	Chapter XI Diseases of the digestive system | K40-K46 Hernia | K42 Umbilical hernia
Gastrointestinal	icd10-K43	K43 Ventral hernia	NA	truncated: true	Chapter XI Diseases of the digestive system | K40-K46 Hernia | K43 Ventral hernia
Gastrointestinal	icd10-K44	K44 Diaphragmatic hernia	NA	truncated: true	Chapter XI Diseases of the digestive system | K40-K46 Hernia | K44 Diaphragmatic hernia
Gastrointestinal	icd10-K45	K45 Other abdominal hernia	NA	truncated: true	Chapter XI Diseases of the digestive system | K40-K46 Hernia | K45 Other abdominal hernia
Gastrointestinal	icd10-K46	K46 Unspecified abdominal hernia	NA	truncated: true	Chapter XI Diseases of the digestive system | K40-K46 Hernia | K46 Unspecified abdominal hernia
Gastrointestinal	icd10-K50	K50 Crohn's disease [regional enteritis]	NA	truncated: true	Chapter XI Diseases of the digestive system | K50-K52 Noninfective enteritis and colitis | K50 Crohn's disease [regional enteritis]
Gastrointestinal	icd10-K51	K51 Ulcerative colitis	NA	truncated: true	Chapter XI Diseases of the digestive system | K50-K52 Noninfective enteritis and colitis | K51 Ulcerative colitis
Gastrointestinal	icd10-K52	K52 Other non-infective gastro-enteritis and colitis	NA	truncated: true	Chapter XI Diseases of the digestive system | K50-K52 Noninfective enteritis and colitis | K52 Other non-infective gastro-enteritis and colitis
Gastrointestinal	icd10-K55	K55 Vascular disorders of intestine	NA	truncated: true	Chapter XI Diseases of the digestive system | K55-K64 Other diseases of intestines | K55 Vascular disorders of intestine
Gastrointestinal	icd10-K56	K56 Paralytic ileus and intestinal obstruction without hernia	NA	truncated: true	Chapter XI Diseases of the digestive system | K55-K64 Other diseases of intestines | K56 Paralytic ileus and intestinal obstruction without hernia
Gastrointestinal	icd10-K57	K57 Diverticular disease of intestine	NA	truncated: true	Chapter XI Diseases of the digestive system | K55-K64 Other diseases of intestines | K57 Diverticular disease of intestine
Gastrointestinal	icd10-K58	K58 Irritable bowel syndrome	NA	truncated: true	Chapter XI Diseases of the digestive system | K55-K64 Other diseases of intestines | K58 Irritable bowel syndrome
Gastrointestinal	icd10-K59	K59 Other functional intestinal disorders	NA	truncated: true	Chapter XI Diseases of the digestive system | K55-K64 Other diseases of intestines | K59 Other functional intestinal disorders
Gastrointestinal	icd10-K60	K60 Fissure and fistula of anal and rectal regions	NA	truncated: true	Chapter XI Diseases of the digestive system | K55-K64 Other diseases of intestines | K60 Fissure and fistula of anal and rectal regions
Gastrointestinal	icd10-K61	K61 Abscess of anal and rectal regions	NA	truncated: true	Chapter XI Diseases of the digestive system | K55-K64 Other diseases of intestines | K61 Abscess of anal and rectal regions
Gastrointestinal	icd10-K62	K62 Other diseases of anus and rectum	NA	truncated: true	Chapter XI Diseases of the digestive system | K55-K64 Other diseases of intestines | K62 Other diseases of anus and rectum
Gastrointestinal	icd10-K63	K63 Other diseases of intestine	NA	truncated: true	Chapter XI Diseases of the digestive system | K55-K64 Other diseases of intestines | K63 Other diseases of intestine
Gastrointestinal	icd10-K64	K64 Haemorrhoids and perianal venous thrombosis	NA	truncated: true	Chapter XI Diseases of the digestive system | K55-K64 Other diseases of intestines | K64 Haemorrhoids and perianal venous thrombosis
Gastrointestinal	icd10-K65	K65 Peritonitis	NA	truncated: true	Chapter XI Diseases of the digestive system | K65-K67 Diseases of peritoneum | K65 Peritonitis
Gastrointestinal	icd10-K66	K66 Other disorders of peritoneum	NA	truncated: true	Chapter XI Diseases of the digestive system | K65-K67 Diseases of peritoneum | K66 Other disorders of peritoneum
Gastrointestinal	icd10-K90	K90 Intestinal malabsorption	NA	truncated: true	Chapter XI Diseases of the digestive system | K90-K93 Other diseases of the digestive system | K90 Intestinal malabsorption
Gastrointestinal	icd10-K91	K91 Postprocedural disorders of digestive system, not elsewhere classified	NA	truncated: true	Chapter XI Diseases of the digestive system | K90-K93 Other diseases of the digestive system | K91 Postprocedural disorders of digestive system, not elsewhere classified
Gastrointestinal	icd10-K92	K92 Other diseases of digestive system	NA	truncated: true	Chapter XI Diseases of the digestive system | K90-K93 Other diseases of the digestive system | K92 Other diseases of digestive system
Gastrointestinal	icd10-L02	L02 Cutaneous abscess, furuncle and carbuncle	NA	truncated: true	Chapter XII Diseases of the skin and subcutaneous tissue | L00-L08 Infections of the skin and subcutaneous tissue | L02 Cutaneous abscess, furuncle and carbuncle
Gastrointestinal	icd10-Q39	Q39 Congenital malformations of oesophagus	NA	truncated: true	Chapter XVII Congenital malformations, deformations and chromosomal abnormalities | Q38-Q45 Other congenital malformations of the digestive system | Q39 Congenital malformations of oesophagus
Gastrointestinal	icd10-Q43	Q43 Other congenital malformations of intestine	NA	truncated: true	Chapter XVII Congenital malformations, deformations and chromosomal abnormalities | Q38-Q45 Other congenital malformations of the digestive system | Q43 Other congenital malformations of intestine
Gastrointestinal	icd10-R10	R10 Abdominal and pelvic pain	NA	truncated: true	Chapter XVIII Symptoms, signs and abnormal clinical and laboratory findings, not elsewhere classified | R10-R19 Symptoms and signs involving the digestive system and abdomen | R10 Abdominal and pelvic pain
Gastrointestinal	icd10-R19	R19 Other symptoms and signs involving the digestive system and abdomen	NA	truncated: true	Chapter XVIII Symptoms, signs and abnormal clinical and laboratory findings, not elsewhere classified | R10-R19 Symptoms and signs involving the digestive system and abdomen | R19 Other symptoms and signs involving the digestive system and abdomen
Gastrointestinal	icd10-R85	R85 Abnormal findings in specimens from digestive organs and abdominal cavity	NA	truncated: true	Chapter XVIII Symptoms, signs and abnormal clinical and laboratory findings, not elsewhere classified | R83-R89 Abnormal findings on examination of other body fluids, substances and tissues, without diagnosis | R85 Abnormal findings in specimens from digestive organs and abdominal cavity
Gastrointestinal	icd10-T18	T18 Foreign body in alimentary tract	NA	truncated: true	Chapter XIX Injury, poisoning and certain other consequences of external causes | T15-T19 Effects of foreign body entering through natural orifice | T18 Foreign body in alimentary tract
Gastrointestinal	icd10-T47	T47 Poisoning by agents primarily affecting gastro-intestinal system	NA	truncated: true	Chapter XIX Injury, poisoning and certain other consequences of external causes | T36-T50 Poisoning by drugs, medicaments and biological substances | T47 Poisoning by agents primarily affecting gastro-intestinal system
Gastrointestinal	icd10-Y53	Y53 Agents primarily affecting the gastro-intestinal system	NA	truncated: true	Chapter XX External causes of morbidity and mortality | Y40-Y59 Drugs, medicaments and biological substances causing adverse effects in therapeutic use | Y53 Agents primarily affecting the gastro-intestinal system
Gastrointestinal	phecode-455	Hemorrhoids	NA	NA	circulatory system
Gastrointestinal	phecode-528.1	Stomatitis and mucositis	NA	NA	digestive
Gastrointestinal	phecode-528.11	Stomatitis and mucositis (ulcerative)	NA	NA	digestive
Gastrointestinal	phecode-528.3	Cellulitis and abscess of oral soft tissues	NA	NA	digestive
Gastrointestinal	phecode-528.4	Cysts of oral soft tissues	NA	NA	digestive
Gastrointestinal	phecode-528.41	Cyst of the salivary gland	NA	NA	digestive
Gastrointestinal	phecode-528.5	Diseases of lips	NA	NA	digestive
Gastrointestinal	phecode-528.6	Leukoplakia of oral mucosa	NA	NA	digestive
Gastrointestinal	phecode-528.7	Sialolithiasis	NA	NA	digestive
Gastrointestinal	phecode-529	Diseases and other conditions of the tongue	NA	NA	digestive
Gastrointestinal	phecode-529.1	Glossitis	NA	NA	digestive
Gastrointestinal	phecode-530	Diseases of esophagus	NA	NA	digestive
Gastrointestinal	phecode-530.1	Esophagitis, GERD and related diseases	NA	NA	digestive
Gastrointestinal	phecode-530.11	GERD	NA	NA	digestive
Gastrointestinal	phecode-530.12	Ulcer of esophagus	NA	NA	digestive
Gastrointestinal	phecode-530.14	Reflux esophagitis	NA	NA	digestive
Gastrointestinal	phecode-530.2	Esophageal bleeding (varices/hemorrhage)	NA	NA	digestive
Gastrointestinal	phecode-530.3	Stricture and stenosis of esophagus	NA	NA	digestive
Gastrointestinal	phecode-530.5	Disorders of esophageal motility	NA	NA	digestive
Gastrointestinal	phecode-530.6	Diverticulum of esophagus, acquired	NA	NA	digestive
Gastrointestinal	phecode-530.7	Gastroesophageal laceration-hemorrhage syndrome	NA	NA	digestive
Gastrointestinal	phecode-530.9	Heartburn	NA	NA	digestive
Gastrointestinal	phecode-531	Peptic ulcer (excl. esophageal)	NA	NA	digestive
Gastrointestinal	phecode-531.1	Hemorrhage from gastrointestinal ulcer	NA	NA	digestive
Gastrointestinal	phecode-531.2	Gastric ulcer	NA	NA	digestive
Gastrointestinal	phecode-531.3	Duodenal ulcer	NA	NA	digestive
Gastrointestinal	phecode-531.4	Peptic ulcer, site unspecified	NA	NA	digestive
Gastrointestinal	phecode-532	Dysphagia	NA	NA	digestive
Gastrointestinal	phecode-535	Gastritis and duodenitis	NA	NA	digestive
Gastrointestinal	phecode-535.1	Acute gastritis	NA	NA	digestive
Gastrointestinal	phecode-535.2	Atrophic gastritis	NA	NA	digestive
Gastrointestinal	phecode-535.6	Duodenitis	NA	NA	digestive
Gastrointestinal	phecode-535.8	Other specified gastritis	NA	NA	digestive
Gastrointestinal	phecode-535.9	Gastritis and duodenitis, NOS	NA	NA	digestive
Gastrointestinal	phecode-536	Disorders of function of stomach	NA	NA	digestive
Gastrointestinal	phecode-537	Other disorders of stomach and duodenum	NA	NA	digestive
Gastrointestinal	phecode-540	Appendiceal conditions	NA	NA	digestive
Gastrointestinal	phecode-540.1	Appendicitis	NA	NA	digestive
Gastrointestinal	phecode-540.11	Acute appendicitis	NA	NA	digestive
Gastrointestinal	phecode-550	Abdominal hernia	NA	NA	digestive
Gastrointestinal	phecode-550.1	Inguinal hernia	NA	NA	digestive
Gastrointestinal	phecode-550.2	Diaphragmatic hernia	NA	NA	digestive
Gastrointestinal	phecode-550.3	Femoral hernia	NA	NA	digestive
Gastrointestinal	phecode-550.4	Umbilical hernia	NA	NA	digestive
Gastrointestinal	phecode-550.5	Ventral hernia	NA	NA	digestive
Gastrointestinal	phecode-555	Inflammatory bowel disease and other gastroenteritis and colitis	NA	NA	digestive
Gastrointestinal	phecode-555.1	Regional enteritis	NA	NA	digestive
Gastrointestinal	phecode-555.2	Ulcerative colitis	NA	NA	digestive
Gastrointestinal	phecode-555.21	Ulcerative colitis (chronic)	NA	NA	digestive
Gastrointestinal	phecode-556	Ulceration of the lower GI tract	NA	NA	digestive
Gastrointestinal	phecode-556.1	Ulceration of intestine	NA	NA	digestive
Gastrointestinal	phecode-557	Intestinal malabsorption (non-celiac)	NA	NA	digestive
Gastrointestinal	phecode-557.1	Celiac disease	NA	NA	digestive
Gastrointestinal	phecode-558	Noninfectious gastroenteritis	NA	NA	digestive
Gastrointestinal	phecode-559	Ileostomy status	NA	NA	digestive
Gastrointestinal	phecode-560	Intestinal obstruction without mention of hernia	NA	NA	digestive
Gastrointestinal	phecode-560.1	Paralytic ileus	NA	NA	digestive
Gastrointestinal	phecode-560.2	Impaction of intestine	NA	NA	digestive
Gastrointestinal	phecode-560.3	Peritoneal or intestinal adhesions	NA	NA	digestive
Gastrointestinal	phecode-560.4	Other intestinal obstruction	NA	NA	digestive
Gastrointestinal	phecode-561	Symptoms involving digestive system	NA	NA	digestive
Gastrointestinal	phecode-561.1	Diarrhea	NA	NA	digestive
Gastrointestinal	phecode-561.2	Flatulence	NA	NA	digestive
Gastrointestinal	phecode-562	Diverticulosis and diverticulitis	NA	NA	digestive
Gastrointestinal	phecode-562.1	Diverticulosis	NA	NA	digestive
Gastrointestinal	phecode-563	Constipation	NA	NA	digestive
Gastrointestinal	phecode-564	Functional digestive disorders	NA	NA	digestive
Gastrointestinal	phecode-564.1	Irritable Bowel Syndrome	NA	NA	digestive
Gastrointestinal	phecode-564.8	Abnormal findings on exam of gastrointestinal tract/ abdominal area	NA	NA	digestive
Gastrointestinal	phecode-564.9	Personal history of diseases of digestive system	NA	NA	digestive
Gastrointestinal	phecode-565	Anal and rectal conditions	NA	NA	digestive
Gastrointestinal	phecode-565.1	Anal and rectal polyp	NA	NA	digestive
Gastrointestinal	phecode-567	Peritonitis and retroperitoneal infections	NA	NA	digestive
Gastrointestinal	phecode-568	Other disorders of peritoneum	NA	NA	digestive
Gastrointestinal	phecode-568.1	Peritoneal adhesions (postoperative) (postinfection)	NA	NA	digestive
Gastrointestinal	phecode-569	Other disorders of intestine	NA	NA	digestive
Gastrointestinal	phecode-569.1	Toxic gastroenteritis and colitis	NA	NA	digestive
Gastrointestinal	phecode-569.2	Gastrointestinal complications	NA	NA	digestive
Gastrointestinal	phecode-578	Gastrointestinal hemorrhage	NA	NA	digestive
Gastrointestinal	phecode-578.1	Hematemesis	NA	NA	digestive
Gastrointestinal	phecode-578.2	Blood in stool	NA	NA	digestive
Gastrointestinal	phecode-578.8	Hemorrhage of rectum and anus	NA	NA	digestive
Gastrointestinal	phecode-578.9	Hemorrhage of gastrointestinal tract	NA	NA	digestive
Gastrointestinal	phecode-579	Other symptoms involving abdomen and pelvis	NA	NA	digestive
Gastrointestinal	phecode-579.8	Nonspecific abnormal findings in stool contents	NA	NA	digestive
Gastrointestinal	phecode-750	Digestive congenital anomalies	NA	NA	congenital anomalies
Gastrointestinal	phecode-750.1	Upper gastrointestinal congenital anomalies	NA	NA	congenital anomalies
Gastrointestinal	phecode-750.13	Congenital anomalies of mouth/tongue	NA	NA	congenital anomalies
Gastrointestinal	phecode-750.14	Congenital anomalies of esophagus	NA	NA	congenital anomalies
Gastrointestinal	phecode-750.2	Lower gastrointestinal congenital anomalies	NA	NA	congenital anomalies
Gastrointestinal	phecode-750.21	Congenital anomalies of intestine	NA	NA	congenital anomalies
Gastrointestinal	phecode-785	Abdominal pain	NA	NA	symptoms
Gastrointestinal	phecode-789	Nausea and vomiting	NA	NA	symptoms
Gastrointestinal	phecode-853	Complication of colostomy or enterostomy	NA	NA	injuries & poisonings
Gastrointestinal	phecode-973	Poisoning by agents primarily affecting the gastrointestinal system	NA	NA	injuries & poisonings
Hematological	30000	White blood cell (leukocyte) count	NA	Result of "White Blood Cell Count" assay, performed on blood sample, obtained from UK Biobank assessment centre visit. White blood count is the number of leukocytes. Analyser operating range was 0 to 9x10^11 cells/Litre. Typical reference range is 3.5x10^9 to 9.6x10^9 cells/Litre.	Biological samples > Assay results > Blood assays > Blood count
Hematological	30010	Red blood cell (erythrocyte) count	NA	Result of "Red Blood Cell Count" assay, performed on blood sample, obtained from UK Biobank assessment centre visit. Red blood cells is the number of erythrocytes. Analyser operating range was 0 to 2x10^13 cells/Litre. Typical reference range is 3.9x10^12 to 5.5x10^12 cells/Litre.	Biological samples > Assay results > Blood assays > Blood count
Hematological	30020	Haemoglobin concentration	NA	Result of "Haemoglobin Concentration" assay, performed on blood sample, obtained from UK Biobank assessment centre visit. Analyser operating range was 0 to 99.9g/dL Typical reference range is 12.1 to 16.3g/dL	Biological samples > Assay results > Blood assays > Blood count
Hematological	30030	Haematocrit percentage	NA	Result of "Haematocrit" assay, performed on blood sample, obtained from UK Biobank assessment centre visit. Haematocrit Percentage is the relative volume of packed erythrocytes to whole blood, computed by the formula: (red blood cells x mean corpuscular volume) / 10. Analyser operating range was 0 to 99.9% Typical reference range is 35.4 to 47.2%	Biological samples > Assay results > Blood assays > Blood count
Hematological	30040	Mean corpuscular volume	NA	Result of "Mean Corpuscular Volume" assay, performed on blood sample, obtained from UK Biobank assessment centre visit. Mean Corpuscular Haemoglobin Concentration (pg) is the weight of hemoglobin in the average erythrocyte, computed by the formula: MCH = (hemoglobin/red blood cells) x 10.	Biological samples > Assay results > Blood assays > Blood count
Hematological	30050	Mean corpuscular haemoglobin	NA	Result of "Mean Corpuscular Haemoglobin" assay, performed on blood sample, obtained from UK Biobank assessment centre visit.	Biological samples > Assay results > Blood assays > Blood count
Hematological	30060	Mean corpuscular haemoglobin concentration	NA	Result of "Mean Corpuscular Haemoglobin Concentration" assay, performed on blood sample, obtained from UK Biobank assessment centre visit. Mean Corpuscular Haemoglobin Concentration (g/dL) is the average weight of haemoglobin in a measured dilution, computed by the formula: (haemoglobin/haematocrit) x 100.	Biological samples > Assay results > Blood assays > Blood count
Hematological	30070	Red blood cell (erythrocyte) distribution width	NA	Result of "Red Distribution Width" assay, performed on blood sample, obtained from UK Biobank assessment centre visit. Red blood cell Distribution Width is the size distribution spread of the erythrocyte population derived from the red blood cell histogram. It is the coefficient of variation (CV) expressed in % of the red blood cell size distribution.	Biological samples > Assay results > Blood assays > Blood count
Hematological	30080	Platelet count	NA	Result of "Platelet Count" assay, performed on blood sample, obtained from UK Biobank assessment centre visit. Platelet count is the number of thrombocytes derived from the platelet histogram.	Biological samples > Assay results > Blood assays > Blood count
Hematological	30090	Platelet crit	NA	Result of "Platelet Crit" assay, performed on blood sample, obtained from UK Biobank assessment centre visit. Platelet Crit is a computed value that represents the platelet packed cell volume.	Biological samples > Assay results > Blood assays > Blood count
Hematological	30100	Mean platelet (thrombocyte) volume	NA	Result of "Mean Platelet Volume" assay, performed on blood sample, obtained from UK Biobank assessment centre visit. Mean Platelet Volume is the average volume of individual platelets derived from the platelet histogram.	Biological samples > Assay results > Blood assays > Blood count
Hematological	30110	Platelet distribution width	NA	Result of "Platelet Distribution Width" assay, performed on blood sample, obtained from UK Biobank assessment centre visit. Platelet Distribution Width is the coefficient of variation of platelet size.	Biological samples > Assay results > Blood assays > Blood count
Hematological	30120	Lymphocyte count	NA	Result of "Lymphocytes Number" assay, performed on blood sample, obtained from UK Biobank assessment centre visit. Lymphocyte count is the proportion of ( lymphoctyes / 100 ) x white blood cell count	Biological samples > Assay results > Blood assays > Blood count
Hematological	30130	Monocyte count	NA	Result of "Monocytes Number" assay, performed on blood sample, obtained from UK Biobank assessment centre visit. Monocyte count is the proportion of ( monoctyes / 100 ) x white blood cell count.	Biological samples > Assay results > Blood assays > Blood count
Hematological	30140	Neutrophill count	NA	Result of "Neutrophils Number" assay, performed on blood sample, obtained from UK Biobank assessment centre visit. Neutrophils count is the proportion of ( neutrophils / 100 ) x white blood cell count.	Biological samples > Assay results > Blood assays > Blood count
Hematological	30150	Eosinophill count	NA	Result of "Eosinophils Number" assay, performed on blood sample, obtained from UK Biobank assessment centre visit. Eosinophils count is the proportion of ( eosinophils / 100 ) x white blood cell count.	Biological samples > Assay results > Blood assays > Blood count
Hematological	30160	Basophill count	NA	Result of "Basophils Number" assay, performed on blood sample, obtained from UK Biobank assessment centre visit. Basophils count is the proportion of ( basophils / 100 ) x white blood cell count.	Biological samples > Assay results > Blood assays > Blood count
Hematological	30180	Lymphocyte percentage	NA	Result of "Lymphocytes Percentage" assay, performed on blood sample, obtained from UK Biobank assessment centre visit. Lymphocytes (Percentage) is calculated as the proportion of lymphocytes in the leukocytes.	Biological samples > Assay results > Blood assays > Blood count
Hematological	30190	Monocyte percentage	NA	Result of "Monocytes Percentage" assay, performed on blood sample, obtained from UK Biobank assessment centre visit. Monocytes (percentage) is calculated as the proportion of monocytes in the leukocytes.	Biological samples > Assay results > Blood assays > Blood count
Hematological	30200	Neutrophill percentage	NA	Result of "Neutrophils Percentage" assay, performed on blood sample, obtained from UK Biobank assessment centre visit. Neutrophils (Percentage) is calculated as the proportion of neutrophils in the leukocytes.	Biological samples > Assay results > Blood assays > Blood count
Hematological	30210	Eosinophill percentage	NA	Result of "Eosinophils Percentage" assay, performed on blood sample, obtained from UK Biobank assessment centre visit. Eosinophils (Percentage) is calculated as the proportion of eosinophils in the leukocytes.	Biological samples > Assay results > Blood assays > Blood count
Hematological	30220	Basophill percentage	NA	Result of "Basophils Percentage" assay, performed on blood sample, obtained from UK Biobank assessment centre visit. Basophils (Percentage) is calculated as the proportion of basophils in the leukocytes.	Biological samples > Assay results > Blood assays > Blood count
Hematological	30240	Reticulocyte percentage	NA	Result of "Reticulocytes Percentage" assay, performed on blood sample, obtained from UK Biobank assessment centre visit. Reticulocytes (Percentage) is the number of reticulocytes as a percentage of red blood cells.	Biological samples > Assay results > Blood assays > Blood count
Hematological	30250	Reticulocyte count	NA	Result of "Reticulocytes Number" assay, performed on blood sample, obtained from UK Biobank assessment centre visit. Reticulocytes count is computed from the reticulocyte per cent multiplied by the red blood cell count.	Biological samples > Assay results > Blood assays > Blood count
Hematological	30260	Mean reticulocyte volume	NA	Result of "Mean Reticulocytes Volume" assay, performed on blood sample, obtained from UK Biobank assessment centre visit. Mean Reticulocytes volume is the average volume of all reticulocytes, calculated from the reticulocytes (percentage).	Biological samples > Assay results > Blood assays > Blood count
Hematological	30270	Mean sphered cell volume	NA	Result of "Mean Sphered Cells Volume" assay, performed on blood sample, obtained from UK Biobank assessment centre visit.	Biological samples > Assay results > Blood assays > Blood count
Hematological	30280	Immature reticulocyte fraction	NA	Result of "Immature Reticulocytes Fraction" assay, performed on blood sample, obtained from UK Biobank assessment centre visit. Immature Reticulocytes Fraction (Percentage) is an indication of new reticulocyte synthesis and is calculated from the reticulocytes (Percentage) as the total number of reticulocyte events in the outermost light scattering region, corresponding to immature reticulocytes, relative to the total number of reticulocytes and is reported as this ratio.	Biological samples > Assay results > Blood assays > Blood count
Hematological	30290	High light scatter reticulocyte percentage	NA	Result of "High Light Scatter Reticulocytes Percentage" assay, performed on blood sample, obtained from UK Biobank assessment centre visit. High Light Scatter Reticulocytes (Percentage) is computed as: (HLR / Total Erythrocytes) x 100.	Biological samples > Assay results > Blood assays > Blood count
Hematological	30300	High light scatter reticulocyte count	NA	Result of "High Light Scatter Reticulocytes Number" assay, performed on blood sample, obtained from UK Biobank assessment centre visit. High Light Scatter Reticulocytes Count is calculated as: (HLR / Total Erythrocytes) x red blood cells	Biological samples > Assay results > Blood assays > Blood count
Hematological	30500	Microalbumin in urine	NA	Measured by immunoturbidimetric analysis on a Beckman Coulter AU5400.	Biological samples > Assay results > Urine assays
Hematological	30510	Creatinine (enzymatic) in urine	NA	Measured by enzymatic analysis on a Beckman Coulter AU5400.	Biological samples > Assay results > Urine assays
Hematological	30520	Potassium in urine	NA	Measured by ISE (ion selective electrode) analysis on a Beckman Coulter AU5400.	Biological samples > Assay results > Urine assays
Hematological	30530	Sodium in urine	NA	Measured by ISE (ion selective electrode) analysis using Beckman Coulter AU5400.	Biological samples > Assay results > Urine assays
Hematological	20002-1438	Non-cancer illness code, self-reported	polycythaemia vera	Code for non-cancer illness. If the participant was uncertain of the type of illness they had had, then they described it to the interviewer (a trained nurse) who attempted to place it within the coding tree. If the illness could not be located in the coding tree then the interviewer entered a free-text description of it. These free-text descriptions were subsequently examined by a doctor and, where possible, matched to entries in the coding tree. Free-text descriptions which could not be matched with very high probability have been marked as "unclassifiable". Note that myasthenia gravis appears twice (under codes 1260 and 1437). Please ensure you use both codes to capture all relevant diagnoses.	UK Biobank Assessment Centre > Verbal interview > Medical conditions
Hematological	20002-1445	Non-cancer illness code, self-reported	clotting disorder/excessive bleeding	Code for non-cancer illness. If the participant was uncertain of the type of illness they had had, then they described it to the interviewer (a trained nurse) who attempted to place it within the coding tree. If the illness could not be located in the coding tree then the interviewer entered a free-text description of it. These free-text descriptions were subsequently examined by a doctor and, where possible, matched to entries in the coding tree. Free-text descriptions which could not be matched with very high probability have been marked as "unclassifiable". Note that myasthenia gravis appears twice (under codes 1260 and 1437). Please ensure you use both codes to capture all relevant diagnoses.	UK Biobank Assessment Centre > Verbal interview > Medical conditions
Hematological	20002-1446	Non-cancer illness code, self-reported	anaemia	Code for non-cancer illness. If the participant was uncertain of the type of illness they had had, then they described it to the interviewer (a trained nurse) who attempted to place it within the coding tree. If the illness could not be located in the coding tree then the interviewer entered a free-text description of it. These free-text descriptions were subsequently examined by a doctor and, where possible, matched to entries in the coding tree. Free-text descriptions which could not be matched with very high probability have been marked as "unclassifiable". Note that myasthenia gravis appears twice (under codes 1260 and 1437). Please ensure you use both codes to capture all relevant diagnoses.	UK Biobank Assessment Centre > Verbal interview > Medical conditions
Hematological	20002-1448	Non-cancer illness code, self-reported	neutropenia/lymphopenia	Code for non-cancer illness. If the participant was uncertain of the type of illness they had had, then they described it to the interviewer (a trained nurse) who attempted to place it within the coding tree. If the illness could not be located in the coding tree then the interviewer entered a free-text description of it. These free-text descriptions were subsequently examined by a doctor and, where possible, matched to entries in the coding tree. Free-text descriptions which could not be matched with very high probability have been marked as "unclassifiable". Note that myasthenia gravis appears twice (under codes 1260 and 1437). Please ensure you use both codes to capture all relevant diagnoses.	UK Biobank Assessment Centre > Verbal interview > Medical conditions
Hematological	20002-1451	Non-cancer illness code, self-reported	hereditary/genetic haematological disorder	Code for non-cancer illness. If the participant was uncertain of the type of illness they had had, then they described it to the interviewer (a trained nurse) who attempted to place it within the coding tree. If the illness could not be located in the coding tree then the interviewer entered a free-text description of it. These free-text descriptions were subsequently examined by a doctor and, where possible, matched to entries in the coding tree. Free-text descriptions which could not be matched with very high probability have been marked as "unclassifiable". Note that myasthenia gravis appears twice (under codes 1260 and 1437). Please ensure you use both codes to capture all relevant diagnoses.	UK Biobank Assessment Centre > Verbal interview > Medical conditions
Hematological	20004-1438	Operation code	bone marrow transplant	Code for operation. If the participant was uncertain of the type of operation they had undergone, then they described it to the interviewer (a trained nurse) who attempted to place it within the coding tree. If the operation could not be located in the coding tree then the interviewer entered a free-text description of it. These free-text descriptions were subsequently examined by a doctor and, where possible, matched to entries in the coding tree. Free-text descriptions which could not be matched with very high probability have been marked as "unclassifiable".	UK Biobank Assessment Centre > Verbal interview > Operations
Hematological	20004-1537	Operation code	lymph node surgery	Code for operation. If the participant was uncertain of the type of operation they had undergone, then they described it to the interviewer (a trained nurse) who attempted to place it within the coding tree. If the operation could not be located in the coding tree then the interviewer entered a free-text description of it. These free-text descriptions were subsequently examined by a doctor and, where possible, matched to entries in the coding tree. Free-text descriptions which could not be matched with very high probability have been marked as "unclassifiable".	UK Biobank Assessment Centre > Verbal interview > Operations
Hematological	41200-U328	Operative procedures - main OPCS4	U32.8 Other specified diagnostic blood tests	This field is a summary of the main operation and procedure codes a participant has had recorded across all their hospital inpatient records. Operative procedures are coded according to the Office of Population Censuses and Surveys Classification of Interventions and Procedures, version 4 (OPCS-4). The corresponding date when each main procedure was first recorded in the inpatient data can be found in ~F41260~.	Health-related outcomes > Hospital inpatient > Summary Operations
Hematological	41200-U329	Operative procedures - main OPCS4	U32.9 Unspecified diagnostic blood tests	This field is a summary of the main operation and procedure codes a participant has had recorded across all their hospital inpatient records. Operative procedures are coded according to the Office of Population Censuses and Surveys Classification of Interventions and Procedures, version 4 (OPCS-4). The corresponding date when each main procedure was first recorded in the inpatient data can be found in ~F41260~.	Health-related outcomes > Hospital inpatient > Summary Operations
Hematological	41200-X281	Operative procedures - main OPCS4	X28.1 Intermittent intravenous infusion of therapeutic substance	This field is a summary of the main operation and procedure codes a participant has had recorded across all their hospital inpatient records. Operative procedures are coded according to the Office of Population Censuses and Surveys Classification of Interventions and Procedures, version 4 (OPCS-4). The corresponding date when each main procedure was first recorded in the inpatient data can be found in ~F41260~.	Health-related outcomes > Hospital inpatient > Summary Operations
Hematological	41200-X292	Operative procedures - main OPCS4	X29.2 Continuous intravenous infusion of therapeutic substance NEC	This field is a summary of the main operation and procedure codes a participant has had recorded across all their hospital inpatient records. Operative procedures are coded according to the Office of Population Censuses and Surveys Classification of Interventions and Procedures, version 4 (OPCS-4). The corresponding date when each main procedure was first recorded in the inpatient data can be found in ~F41260~.	Health-related outcomes > Hospital inpatient > Summary Operations
Hematological	41200-X293	Operative procedures - main OPCS4	X29.3 Continuous subcutaneous infusion of therapeutic substance NEC	This field is a summary of the main operation and procedure codes a participant has had recorded across all their hospital inpatient records. Operative procedures are coded according to the Office of Population Censuses and Surveys Classification of Interventions and Procedures, version 4 (OPCS-4). The corresponding date when each main procedure was first recorded in the inpatient data can be found in ~F41260~.	Health-related outcomes > Hospital inpatient > Summary Operations
Hematological	41200-X298	Operative procedures - main OPCS4	X29.8 Other specified continuous Infusion of therapeutic substance	This field is a summary of the main operation and procedure codes a participant has had recorded across all their hospital inpatient records. Operative procedures are coded according to the Office of Population Censuses and Surveys Classification of Interventions and Procedures, version 4 (OPCS-4). The corresponding date when each main procedure was first recorded in the inpatient data can be found in ~F41260~.	Health-related outcomes > Hospital inpatient > Summary Operations
Hematological	41200-X299	Operative procedures - main OPCS4	X29.9 Unspecified continuous Infusion of therapeutic substance	This field is a summary of the main operation and procedure codes a participant has had recorded across all their hospital inpatient records. Operative procedures are coded according to the Office of Population Censuses and Surveys Classification of Interventions and Procedures, version 4 (OPCS-4). The corresponding date when each main procedure was first recorded in the inpatient data can be found in ~F41260~.	Health-related outcomes > Hospital inpatient > Summary Operations
Hematological	41200-X308	Operative procedures - main OPCS4	X30.8 Other specified injection of therapeutic substance	This field is a summary of the main operation and procedure codes a participant has had recorded across all their hospital inpatient records. Operative procedures are coded according to the Office of Population Censuses and Surveys Classification of Interventions and Procedures, version 4 (OPCS-4). The corresponding date when each main procedure was first recorded in the inpatient data can be found in ~F41260~.	Health-related outcomes > Hospital inpatient > Summary Operations
Hematological	41200-X309	Operative procedures - main OPCS4	X30.9 Unspecified injection of therapeutic substance	This field is a summary of the main operation and procedure codes a participant has had recorded across all their hospital inpatient records. Operative procedures are coded according to the Office of Population Censuses and Surveys Classification of Interventions and Procedures, version 4 (OPCS-4). The corresponding date when each main procedure was first recorded in the inpatient data can be found in ~F41260~.	Health-related outcomes > Hospital inpatient > Summary Operations
Hematological	41200-X312	Operative procedures - main OPCS4	X31.2 Intravenous pyelography	This field is a summary of the main operation and procedure codes a participant has had recorded across all their hospital inpatient records. Operative procedures are coded according to the Office of Population Censuses and Surveys Classification of Interventions and Procedures, version 4 (OPCS-4). The corresponding date when each main procedure was first recorded in the inpatient data can be found in ~F41260~.	Health-related outcomes > Hospital inpatient > Summary Operations
Hematological	41200-X313	Operative procedures - main OPCS4	X31.3 Intravenous injection of radiocontrast material NEC	This field is a summary of the main operation and procedure codes a participant has had recorded across all their hospital inpatient records. Operative procedures are coded according to the Office of Population Censuses and Surveys Classification of Interventions and Procedures, version 4 (OPCS-4). The corresponding date when each main procedure was first recorded in the inpatient data can be found in ~F41260~.	Health-related outcomes > Hospital inpatient > Summary Operations
Hematological	41200-X318	Operative procedures - main OPCS4	X31.8 Other specified injection of radiocontrast material	This field is a summary of the main operation and procedure codes a participant has had recorded across all their hospital inpatient records. Operative procedures are coded according to the Office of Population Censuses and Surveys Classification of Interventions and Procedures, version 4 (OPCS-4). The corresponding date when each main procedure was first recorded in the inpatient data can be found in ~F41260~.	Health-related outcomes > Hospital inpatient > Summary Operations
Hematological	41200-X332	Operative procedures - main OPCS4	X33.2 Intravenous blood transfusion of packed cells	This field is a summary of the main operation and procedure codes a participant has had recorded across all their hospital inpatient records. Operative procedures are coded according to the Office of Population Censuses and Surveys Classification of Interventions and Procedures, version 4 (OPCS-4). The corresponding date when each main procedure was first recorded in the inpatient data can be found in ~F41260~.	Health-related outcomes > Hospital inpatient > Summary Operations
Hematological	41200-X333	Operative procedures - main OPCS4	X33.3 Intravenous blood transfusion of platelets	This field is a summary of the main operation and procedure codes a participant has had recorded across all their hospital inpatient records. Operative procedures are coded according to the Office of Population Censuses and Surveys Classification of Interventions and Procedures, version 4 (OPCS-4). The corresponding date when each main procedure was first recorded in the inpatient data can be found in ~F41260~.	Health-related outcomes > Hospital inpatient > Summary Operations
Hematological	41200-X334	Operative procedures - main OPCS4	X33.4 Autologous peripheral blood stem cell transplant	This field is a summary of the main operation and procedure codes a participant has had recorded across all their hospital inpatient records. Operative procedures are coded according to the Office of Population Censuses and Surveys Classification of Interventions and Procedures, version 4 (OPCS-4). The corresponding date when each main procedure was first recorded in the inpatient data can be found in ~F41260~.	Health-related outcomes > Hospital inpatient > Summary Operations
Hematological	41200-X336	Operative procedures - main OPCS4	X33.6 Allogeneic peripheral blood stem cell transplant	This field is a summary of the main operation and procedure codes a participant has had recorded across all their hospital inpatient records. Operative procedures are coded according to the Office of Population Censuses and Surveys Classification of Interventions and Procedures, version 4 (OPCS-4). The corresponding date when each main procedure was first recorded in the inpatient data can be found in ~F41260~.	Health-related outcomes > Hospital inpatient > Summary Operations
Hematological	41200-X338	Operative procedures - main OPCS4	X33.8 Other specified other blood transfusion	This field is a summary of the main operation and procedure codes a participant has had recorded across all their hospital inpatient records. Operative procedures are coded according to the Office of Population Censuses and Surveys Classification of Interventions and Procedures, version 4 (OPCS-4). The corresponding date when each main procedure was first recorded in the inpatient data can be found in ~F41260~.	Health-related outcomes > Hospital inpatient > Summary Operations
Hematological	41200-X339	Operative procedures - main OPCS4	X33.9 Unspecified other blood transfusion	This field is a summary of the main operation and procedure codes a participant has had recorded across all their hospital inpatient records. Operative procedures are coded according to the Office of Population Censuses and Surveys Classification of Interventions and Procedures, version 4 (OPCS-4). The corresponding date when each main procedure was first recorded in the inpatient data can be found in ~F41260~.	Health-related outcomes > Hospital inpatient > Summary Operations
Hematological	41200-X358	Operative procedures - main OPCS4	X35.8 Other specified other intravenous injection	This field is a summary of the main operation and procedure codes a participant has had recorded across all their hospital inpatient records. Operative procedures are coded according to the Office of Population Censuses and Surveys Classification of Interventions and Procedures, version 4 (OPCS-4). The corresponding date when each main procedure was first recorded in the inpatient data can be found in ~F41260~.	Health-related outcomes > Hospital inpatient > Summary Operations
Hematological	41200-X361	Operative procedures - main OPCS4	X36.1 Blood donation	This field is a summary of the main operation and procedure codes a participant has had recorded across all their hospital inpatient records. Operative procedures are coded according to the Office of Population Censuses and Surveys Classification of Interventions and Procedures, version 4 (OPCS-4). The corresponding date when each main procedure was first recorded in the inpatient data can be found in ~F41260~.	Health-related outcomes > Hospital inpatient > Summary Operations
Hematological	41200-X362	Operative procedures - main OPCS4	X36.2 Venesection	This field is a summary of the main operation and procedure codes a participant has had recorded across all their hospital inpatient records. Operative procedures are coded according to the Office of Population Censuses and Surveys Classification of Interventions and Procedures, version 4 (OPCS-4). The corresponding date when each main procedure was first recorded in the inpatient data can be found in ~F41260~.	Health-related outcomes > Hospital inpatient > Summary Operations
Hematological	41200-X363	Operative procedures - main OPCS4	X36.3 Venous sampling	This field is a summary of the main operation and procedure codes a participant has had recorded across all their hospital inpatient records. Operative procedures are coded according to the Office of Population Censuses and Surveys Classification of Interventions and Procedures, version 4 (OPCS-4). The corresponding date when each main procedure was first recorded in the inpatient data can be found in ~F41260~.	Health-related outcomes > Hospital inpatient > Summary Operations
Hematological	41200-X368	Operative procedures - main OPCS4	X36.8 Other specified blood withdrawal	This field is a summary of the main operation and procedure codes a participant has had recorded across all their hospital inpatient records. Operative procedures are coded according to the Office of Population Censuses and Surveys Classification of Interventions and Procedures, version 4 (OPCS-4). The corresponding date when each main procedure was first recorded in the inpatient data can be found in ~F41260~.	Health-related outcomes > Hospital inpatient > Summary Operations
Hematological	41200-X369	Operative procedures - main OPCS4	X36.9 Unspecified blood withdrawal	This field is a summary of the main operation and procedure codes a participant has had recorded across all their hospital inpatient records. Operative procedures are coded according to the Office of Population Censuses and Surveys Classification of Interventions and Procedures, version 4 (OPCS-4). The corresponding date when each main procedure was first recorded in the inpatient data can be found in ~F41260~.	Health-related outcomes > Hospital inpatient > Summary Operations
Hematological	41200-X373	Operative procedures - main OPCS4	X37.3 Intramuscular chemotherapy	This field is a summary of the main operation and procedure codes a participant has had recorded across all their hospital inpatient records. Operative procedures are coded according to the Office of Population Censuses and Surveys Classification of Interventions and Procedures, version 4 (OPCS-4). The corresponding date when each main procedure was first recorded in the inpatient data can be found in ~F41260~.	Health-related outcomes > Hospital inpatient > Summary Operations
Hematological	41200-X375	Operative procedures - main OPCS4	X37.5 Intramuscular injection for local action	This field is a summary of the main operation and procedure codes a participant has had recorded across all their hospital inpatient records. Operative procedures are coded according to the Office of Population Censuses and Surveys Classification of Interventions and Procedures, version 4 (OPCS-4). The corresponding date when each main procedure was first recorded in the inpatient data can be found in ~F41260~.	Health-related outcomes > Hospital inpatient > Summary Operations
Hematological	41200-X378	Operative procedures - main OPCS4	X37.8 Other specified intramuscular injection	This field is a summary of the main operation and procedure codes a participant has had recorded across all their hospital inpatient records. Operative procedures are coded according to the Office of Population Censuses and Surveys Classification of Interventions and Procedures, version 4 (OPCS-4). The corresponding date when each main procedure was first recorded in the inpatient data can be found in ~F41260~.	Health-related outcomes > Hospital inpatient > Summary Operations
Hematological	41200-X382	Operative procedures - main OPCS4	X38.2 Injection of steroid for local action NEC	This field is a summary of the main operation and procedure codes a participant has had recorded across all their hospital inpatient records. Operative procedures are coded according to the Office of Population Censuses and Surveys Classification of Interventions and Procedures, version 4 (OPCS-4). The corresponding date when each main procedure was first recorded in the inpatient data can be found in ~F41260~.	Health-related outcomes > Hospital inpatient > Summary Operations
Hematological	41200-X383	Operative procedures - main OPCS4	X38.3 Injection of hormone for local action NEC	This field is a summary of the main operation and procedure codes a participant has had recorded across all their hospital inpatient records. Operative procedures are coded according to the Office of Population Censuses and Surveys Classification of Interventions and Procedures, version 4 (OPCS-4). The corresponding date when each main procedure was first recorded in the inpatient data can be found in ~F41260~.	Health-related outcomes > Hospital inpatient > Summary Operations
Hematological	41200-X386	Operative procedures - main OPCS4	X38.6 Subcutaneous injection for local action NEC	This field is a summary of the main operation and procedure codes a participant has had recorded across all their hospital inpatient records. Operative procedures are coded according to the Office of Population Censuses and Surveys Classification of Interventions and Procedures, version 4 (OPCS-4). The corresponding date when each main procedure was first recorded in the inpatient data can be found in ~F41260~.	Health-related outcomes > Hospital inpatient > Summary Operations
Hematological	41200-X387	Operative procedures - main OPCS4	X38.7 Subcutaneous injection of haematological growth factor	This field is a summary of the main operation and procedure codes a participant has had recorded across all their hospital inpatient records. Operative procedures are coded according to the Office of Population Censuses and Surveys Classification of Interventions and Procedures, version 4 (OPCS-4). The corresponding date when each main procedure was first recorded in the inpatient data can be found in ~F41260~.	Health-related outcomes > Hospital inpatient > Summary Operations
Hematological	41200-X388	Operative procedures - main OPCS4	X38.8 Other specified subcutaneous injection	This field is a summary of the main operation and procedure codes a participant has had recorded across all their hospital inpatient records. Operative procedures are coded according to the Office of Population Censuses and Surveys Classification of Interventions and Procedures, version 4 (OPCS-4). The corresponding date when each main procedure was first recorded in the inpatient data can be found in ~F41260~.	Health-related outcomes > Hospital inpatient > Summary Operations
Hematological	41200-X404	Operative procedures - main OPCS4	X40.4 Haemofiltration	This field is a summary of the main operation and procedure codes a participant has had recorded across all their hospital inpatient records. Operative procedures are coded according to the Office of Population Censuses and Surveys Classification of Interventions and Procedures, version 4 (OPCS-4). The corresponding date when each main procedure was first recorded in the inpatient data can be found in ~F41260~.	Health-related outcomes > Hospital inpatient > Summary Operations
Hematological	41200-X833	Operative procedures - main OPCS4	X83.3 Fibrinolytic drugs Band 1	This field is a summary of the main operation and procedure codes a participant has had recorded across all their hospital inpatient records. Operative procedures are coded according to the Office of Population Censuses and Surveys Classification of Interventions and Procedures, version 4 (OPCS-4). The corresponding date when each main procedure was first recorded in the inpatient data can be found in ~F41260~.	Health-related outcomes > Hospital inpatient > Summary Operations
Hematological	41245-1130	Main speciality of consultant (recoded)	Clinical haematology	This field is a summary of the distinct consultant speciality codes a participant has had recorded in their hospital inpatient records. The main speciality of the consultant is the specialism under which the consultant is contracted, e.g. cardiology or geriatric medicine, etc. Note that the original information was obtained from a variety of external sources, some of which used overlapping and contradictory coding schemes. This field has been re-coded to remove such data conflicts. This field corresponds to the field MAINSPEF_UNI on the HESIN table; see the Inpatient Data Dictionary (~R141140~) in ~L2000~ for information about the HESIN table. In order to conduct detailed analyses of this data using the source information, researchers will need to gain access to the HESIN table by adding ~F41259~ to their basket.	Health-related outcomes > Hospital inpatient > Summary Administration
Hematological	41245-1390	Main speciality of consultant (recoded)	Haematology	This field is a summary of the distinct consultant speciality codes a participant has had recorded in their hospital inpatient records. The main speciality of the consultant is the specialism under which the consultant is contracted, e.g. cardiology or geriatric medicine, etc. Note that the original information was obtained from a variety of external sources, some of which used overlapping and contradictory coding schemes. This field has been re-coded to remove such data conflicts. This field corresponds to the field MAINSPEF_UNI on the HESIN table; see the Inpatient Data Dictionary (~R141140~) in ~L2000~ for information about the HESIN table. In order to conduct detailed analyses of this data using the source information, researchers will need to gain access to the HESIN table by adding ~F41259~ to their basket.	Health-related outcomes > Hospital inpatient > Summary Administration
Hematological	41246-1120	Treatment speciality of consultant (recoded)	Bone and marrow transplantation	This field is a summary of the distinct treatment speciality codes a participant has had recorded in their hospital inpatient records. The treatment speciality of the consultant is specialism under which the consultant was working, e.g. cardiology or geriatric medicine, etc. Note that the original information was obtained from a variety of external sources, some of which used overlapping and contradictory coding schemes. This field has been re-coded to remove such data conflicts. This field corresponds to the field TRETSPEF_UNI on the HESIN table; see the Inpatient Data Dictionary (~R141140~) in ~L2000~ for information about the HESIN table. In order to conduct detailed analyses of this data using the source information, researchers will need to gain access to the HESIN table by adding ~F41259~ to their basket.	Health-related outcomes > Hospital inpatient > Summary Administration
Hematological	41246-1220	Treatment speciality of consultant (recoded)	Clinical haematology	This field is a summary of the distinct treatment speciality codes a participant has had recorded in their hospital inpatient records. The treatment speciality of the consultant is specialism under which the consultant was working, e.g. cardiology or geriatric medicine, etc. Note that the original information was obtained from a variety of external sources, some of which used overlapping and contradictory coding schemes. This field has been re-coded to remove such data conflicts. This field corresponds to the field TRETSPEF_UNI on the HESIN table; see the Inpatient Data Dictionary (~R141140~) in ~L2000~ for information about the HESIN table. In order to conduct detailed analyses of this data using the source information, researchers will need to gain access to the HESIN table by adding ~F41259~ to their basket.	Health-related outcomes > Hospital inpatient > Summary Administration
Hematological	41246-1590	Treatment speciality of consultant (recoded)	Haematology	This field is a summary of the distinct treatment speciality codes a participant has had recorded in their hospital inpatient records. The treatment speciality of the consultant is specialism under which the consultant was working, e.g. cardiology or geriatric medicine, etc. Note that the original information was obtained from a variety of external sources, some of which used overlapping and contradictory coding schemes. This field has been re-coded to remove such data conflicts. This field corresponds to the field TRETSPEF_UNI on the HESIN table; see the Inpatient Data Dictionary (~R141140~) in ~L2000~ for information about the HESIN table. In order to conduct detailed analyses of this data using the source information, researchers will need to gain access to the HESIN table by adding ~F41259~ to their basket.	Health-related outcomes > Hospital inpatient > Summary Administration
Hematological	6152-5	Blood clot, DVT, bronchitis, emphysema, asthma, rhinitis, eczema, allergy diagnosed by doctor	Blood clot in the leg (DVT)	ACE touchscreen question "Has a doctor ever told you that you have had any of the following conditions? (You can select more than one answer)" The following checks were performed: If code -7 was selected, then no additional choices were allowed. If code -3 was selected, then no additional choices were allowed. If the participant activated the Help button they were shown the message: If you do not know if you have had any of the listed conditions, enter None of the above. You can check this with an interviewer later in the visit.	UK Biobank Assessment Centre > Touchscreen > Health and medical history > Medical conditions
Hematological	6152-7	Blood clot, DVT, bronchitis, emphysema, asthma, rhinitis, eczema, allergy diagnosed by doctor	Blood clot in the lung	ACE touchscreen question "Has a doctor ever told you that you have had any of the following conditions? (You can select more than one answer)" The following checks were performed: If code -7 was selected, then no additional choices were allowed. If code -3 was selected, then no additional choices were allowed. If the participant activated the Help button they were shown the message: If you do not know if you have had any of the listed conditions, enter None of the above. You can check this with an interviewer later in the visit.	UK Biobank Assessment Centre > Touchscreen > Health and medical history > Medical conditions
Hematological	AG	Albumin/Globulin ratio	NA	Albumin (30600) / (Total Protein [30860] - Albumin)	NA
Hematological	eGFR	Estimated glomerular filtration rate, serum creatinine	NA	eGFR based on serum creatinine (30700) using the CKD-EPI formula	NA
Hematological	eGFRcreacys	Estimated glomerular filtration rate, cystain C	NA	eGFR based on cystain C (30720) using the CKD-EPI formula	NA
Hematological	eGFRcys	Estimated glomerular filtration rate, serum creatinine + cystain C	NA	eGFR based on serum creatinine (30700) and cystain C (30720) using the CKD-EPI formula	NA
Hematological	IBil	Indirect bilirubin	NA	Total bilirubin (30840) - Direct bilirubin (30660)	NA
Hematological	icd10-D50	D50 Iron deficiency anaemia	NA	truncated: true	Chapter III Diseases of the blood and blood-forming organs and certain disorders involving the immune mechanism | D50-D53 Nutritional anaemias | D50 Iron deficiency anaemia
Hematological	icd10-D51	D51 Vitamin B12 deficiency anaemia	NA	truncated: true	Chapter III Diseases of the blood and blood-forming organs and certain disorders involving the immune mechanism | D50-D53 Nutritional anaemias | D51 Vitamin B12 deficiency anaemia
Hematological	icd10-D52	D52 Folate deficiency anaemia	NA	truncated: true	Chapter III Diseases of the blood and blood-forming organs and certain disorders involving the immune mechanism | D50-D53 Nutritional anaemias | D52 Folate deficiency anaemia
Hematological	icd10-D58	D58 Other hereditary haemolytic anaemias	NA	truncated: true	Chapter III Diseases of the blood and blood-forming organs and certain disorders involving the immune mechanism | D55-D59 Haemolytic anaemias | D58 Other hereditary haemolytic anaemias
Hematological	icd10-D59	D59 Acquired haemolytic anaemia	NA	truncated: true	Chapter III Diseases of the blood and blood-forming organs and certain disorders involving the immune mechanism | D55-D59 Haemolytic anaemias | D59 Acquired haemolytic anaemia
Hematological	icd10-D61	D61 Other aplastic anaemias	NA	truncated: true	Chapter III Diseases of the blood and blood-forming organs and certain disorders involving the immune mechanism | D60-D64 Aplastic and other anaemias | D61 Other aplastic anaemias
Hematological	icd10-D63	D63 Anaemia in chronic diseases classified elsewhere	NA	truncated: true	Chapter III Diseases of the blood and blood-forming organs and certain disorders involving the immune mechanism | D60-D64 Aplastic and other anaemias | D63 Anaemia in chronic diseases classified elsewhere
Hematological	icd10-D64	D64 Other anaemias	NA	truncated: true	Chapter III Diseases of the blood and blood-forming organs and certain disorders involving the immune mechanism | D60-D64 Aplastic and other anaemias | D64 Other anaemias
Hematological	icd10-D68	D68 Other coagulation defects	NA	truncated: true	Chapter III Diseases of the blood and blood-forming organs and certain disorders involving the immune mechanism | D65-D69 Coagulation defects, purpura and other haemorrhagic conditions | D68 Other coagulation defects
Hematological	icd10-D69	D69 Purpura and other haemorrhagic conditions	NA	truncated: true	Chapter III Diseases of the blood and blood-forming organs and certain disorders involving the immune mechanism | D65-D69 Coagulation defects, purpura and other haemorrhagic conditions | D69 Purpura and other haemorrhagic conditions
Hematological	icd10-D72	D72 Other disorders of white blood cells	NA	truncated: true	Chapter III Diseases of the blood and blood-forming organs and certain disorders involving the immune mechanism | D70-D77 Other diseases of blood and blood-forming organs | D72 Other disorders of white blood cells
Hematological	icd10-D73	D73 Diseases of spleen	NA	truncated: true	Chapter III Diseases of the blood and blood-forming organs and certain disorders involving the immune mechanism | D70-D77 Other diseases of blood and blood-forming organs | D73 Diseases of spleen
Hematological	icd10-D75	D75 Other diseases of blood and blood-forming organs	NA	truncated: true	Chapter III Diseases of the blood and blood-forming organs and certain disorders involving the immune mechanism | D70-D77 Other diseases of blood and blood-forming organs | D75 Other diseases of blood and blood-forming organs
Hematological	icd10-E80	E80 Disorders of porphyrin and bilirubin metabolism	NA	truncated: true	Chapter IV Endocrine, nutritional and metabolic diseases | E70-E90 Metabolic disorders | E80 Disorders of porphyrin and bilirubin metabolism
Hematological	icd10-G11	G11 Hereditary ataxia	NA	truncated: true	Chapter VI Diseases of the nervous system | G10-G14 Systemic atrophies primarily affecting the central nervous system | G11 Hereditary ataxia
Hematological	icd10-R70	R70 Elevated erythrocyte sedimentation rate and abnormality of plasma viscosity	NA	truncated: true	Chapter XVIII Symptoms, signs and abnormal clinical and laboratory findings, not elsewhere classified | R70-R79 Abnormal findings on examination of blood, without diagnosis | R70 Elevated erythrocyte sedimentation rate and abnormality of plasma viscosity
Hematological	icd10-R74	R74 Abnormal serum enzyme levels	NA	truncated: true	Chapter XVIII Symptoms, signs and abnormal clinical and laboratory findings, not elsewhere classified | R70-R79 Abnormal findings on examination of blood, without diagnosis | R74 Abnormal serum enzyme levels
Hematological	icd10-R76	R76 Other abnormal immunological findings in serum	NA	truncated: true	Chapter XVIII Symptoms, signs and abnormal clinical and laboratory findings, not elsewhere classified | R70-R79 Abnormal findings on examination of blood, without diagnosis | R76 Other abnormal immunological findings in serum
Hematological	icd10-R77	R77 Other abnormalities of plasma proteins	NA	truncated: true	Chapter XVIII Symptoms, signs and abnormal clinical and laboratory findings, not elsewhere classified | R70-R79 Abnormal findings on examination of blood, without diagnosis | R77 Other abnormalities of plasma proteins
Hematological	icd10-R79	R79 Other abnormal findings of blood chemistry	NA	truncated: true	Chapter XVIII Symptoms, signs and abnormal clinical and laboratory findings, not elsewhere classified | R70-R79 Abnormal findings on examination of blood, without diagnosis | R79 Other abnormal findings of blood chemistry
Hematological	icd10-T45	T45 Poisoning by primarily systemic and haematological agents, not elsewhere classified	NA	truncated: true	Chapter XIX Injury, poisoning and certain other consequences of external causes | T36-T50 Poisoning by drugs, medicaments and biological substances | T45 Poisoning by primarily systemic and haematological agents, not elsewhere classified
Hematological	icd10-T80	T80 Complications following infusion, transfusion and therapeutic injection	NA	truncated: true	Chapter XIX Injury, poisoning and certain other consequences of external causes | T80-T88 Complications of surgical and medical care, not elsewhere classified | T80 Complications following infusion, transfusion and therapeutic injection
Hematological	icd10-Y44	Y44 Agents primarily affecting blood constituents	NA	truncated: true	Chapter XX External causes of morbidity and mortality | Y40-Y59 Drugs, medicaments and biological substances causing adverse effects in therapeutic use | Y44 Agents primarily affecting blood constituents
Hematological	LDLC-medadj_irnt	LDL direct, adjusted by medication	NA	LDLC (30780) adjusted by the use of cholesterol lowering medication (6153_1 and 6177_1)	NA
Hematological	LDLC-medadj_raw	LDL direct, adjusted by medication	NA	LDLC (30780) adjusted by the use of cholesterol lowering medication (6153_1 and 6177_1)	NA
Hematological	NAP	Non-albumin protein	NA	Total protein (30860) - Albumin (30600)	NA
Hematological	phecode-280	Iron deficiency anemias	NA	NA	hematopoietic
Hematological	phecode-280.1	Iron deficiency anemias, unspecified or not due to blood loss	NA	NA	hematopoietic
Hematological	phecode-280.2	Iron deficiency anemia secondary to blood loss (chronic)	NA	NA	hematopoietic
Hematological	phecode-281	Other deficiency anemia	NA	NA	hematopoietic
Hematological	phecode-281.1	Megaloblastic anemia	NA	NA	hematopoietic
Hematological	phecode-281.11	Pernicious anemia	NA	NA	hematopoietic
Hematological	phecode-281.12	Other vitamin B12 deficiency anemia	NA	NA	hematopoietic
Hematological	phecode-281.13	Folate-deficiency anemia	NA	NA	hematopoietic
Hematological	phecode-282	Hereditary hemolytic anemias	NA	NA	hematopoietic
Hematological	phecode-282.9	Other hereditary hemolytic anemias	NA	NA	hematopoietic
Hematological	phecode-283	Acquired hemolytic anemias	NA	NA	hematopoietic
Hematological	phecode-283.1	Autoimmune hemolytic anemias	NA	NA	hematopoietic
Hematological	phecode-284	Aplastic anemia	NA	NA	hematopoietic
Hematological	phecode-285	Other anemias	NA	NA	hematopoietic
Hematological	phecode-285.1	Acute posthemorrhagic anemia	NA	NA	hematopoietic
Hematological	phecode-285.2	Anemia of chronic disease	NA	NA	hematopoietic
Hematological	phecode-285.22	Anemia in neoplastic disease	NA	NA	hematopoietic
Hematological	phecode-286	Coagulation defects	NA	NA	hematopoietic
Hematological	phecode-286.1	Congenital coagulation defects	NA	NA	hematopoietic
Hematological	phecode-286.11	Von willebrand's disease	NA	NA	hematopoietic
Hematological	phecode-286.12	Congenital deficiency of other clotting factors (including factor VII)	NA	NA	hematopoietic
Hematological	phecode-286.5	Hemorrhagic disorder due to intrinsic circulating anticoagulants	NA	NA	hematopoietic
Hematological	phecode-286.6	Defibrination syndrome	NA	NA	hematopoietic
Hematological	phecode-286.7	Other and unspecified coagulation defects	NA	NA	hematopoietic
Hematological	phecode-287	Purpura and other hemorrhagic conditions	NA	NA	hematopoietic
Hematological	phecode-287.1	Spontaneous ecchymoses	NA	NA	hematopoietic
Hematological	phecode-287.3	Thrombocytopenia	NA	NA	hematopoietic
Hematological	phecode-287.31	Primary thrombocytopenia	NA	NA	hematopoietic
Hematological	phecode-287.32	Secondary thrombocytopenia	NA	NA	hematopoietic
Hematological	phecode-288	Diseases of white blood cells	NA	NA	hematopoietic
Hematological	phecode-288.1	Decreased white blood cell count	NA	NA	hematopoietic
Hematological	phecode-288.2	Elevated white blood cell count	NA	NA	hematopoietic
Hematological	phecode-289	Other diseases of blood and blood-forming organs	NA	NA	hematopoietic
Hematological	phecode-289.3	Personal history of diseases of blood and blood-forming organs	NA	NA	hematopoietic
Hematological	phecode-289.4	Lymphadenitis	NA	NA	hematopoietic
Hematological	phecode-289.5	Diseases of spleen	NA	NA	hematopoietic
Hematological	phecode-289.8	Polycythemia, secondary	NA	NA	hematopoietic
Hematological	phecode-289.9	Abnormality of red blood cells	NA	NA	hematopoietic
Hematological	phecode-790	Nonspecific findings on examination of blood	NA	NA	symptoms
Hematological	phecode-790.6	Other abnormal blood chemistry	NA	NA	symptoms
Hematological	phecode-964	Poisoning by agents primarily affecting blood constituents	NA	NA	injuries & poisonings
Hematological	phecode-964.1	Anticoagulants causing adverse effects	NA	NA	injuries & poisonings
Hematological	phecode-965	Poisoning by analgesics, antipyretics, and antirheumatics	NA	NA	injuries & poisonings
Immunological	3761	Age hay fever, rhinitis or eczema diagnosed	NA	ACE touchscreen question "What was your age when the hayfever, rhinitis or eczema was first diagnosed?" The following checks were performed: If answer If answer > Participants age then rejected If answer If answer > 69 then participant asked to confirm If the participant activated the Help button they were shown the message: If you are unsure, please provide an estimate or select Do not know. ~F3761~ was collected from participants who indicated they were told by a doctor that they have had hayfever, allergic rhinitis or eczema, as defined by their answers to ~F6152~	UK Biobank Assessment Centre > Touchscreen > Health and medical history > Medical conditions
Immunological	3786	Age asthma diagnosed	NA	ACE touchscreen question "What was your age when the asthma was first diagnosed?" The following checks were performed: If answer If answer > Participants age then rejected If answer If answer > 69 then participant asked to confirm If the participant activated the Help button they were shown the message: If you are unsure, please provide an estimate or select Do not know. ~F3786~ was collected from participants who indicated they were told by a doctor that they have had asthma, as defined by their answers to ~F6152~	UK Biobank Assessment Centre > Touchscreen > Health and medical history > Medical conditions
Immunological	22146	Age hayfever or allergic rhinitis diagnosed by doctor	NA	User was asked the age at which doctor diagnosed hayfever or allergic rhinitis	Online follow-up > Work environment > Medical information
Immunological	22147	Age asthma diagnosed by doctor	NA	User was asked the age at which doctor diagnosed asthma	Online follow-up > Work environment > Medical information
Immunological	30710	C-reactive protein	NA	NA	Biological samples > Assay results > Blood assays > Blood biochemistry
Immunological	30820	Rheumatoid factor	NA	NA	Biological samples > Assay results > Blood assays > Blood biochemistry
Immunological	20002-1111	Non-cancer illness code, self-reported	asthma	Code for non-cancer illness. If the participant was uncertain of the type of illness they had had, then they described it to the interviewer (a trained nurse) who attempted to place it within the coding tree. If the illness could not be located in the coding tree then the interviewer entered a free-text description of it. These free-text descriptions were subsequently examined by a doctor and, where possible, matched to entries in the coding tree. Free-text descriptions which could not be matched with very high probability have been marked as "unclassifiable". Note that myasthenia gravis appears twice (under codes 1260 and 1437). Please ensure you use both codes to capture all relevant diagnoses.	UK Biobank Assessment Centre > Verbal interview > Medical conditions
Immunological	20002-1155	Non-cancer illness code, self-reported	hepatitis	Code for non-cancer illness. If the participant was uncertain of the type of illness they had had, then they described it to the interviewer (a trained nurse) who attempted to place it within the coding tree. If the illness could not be located in the coding tree then the interviewer entered a free-text description of it. These free-text descriptions were subsequently examined by a doctor and, where possible, matched to entries in the coding tree. Free-text descriptions which could not be matched with very high probability have been marked as "unclassifiable". Note that myasthenia gravis appears twice (under codes 1260 and 1437). Please ensure you use both codes to capture all relevant diagnoses.	UK Biobank Assessment Centre > Verbal interview > Medical conditions
Immunological	20002-1156	Non-cancer illness code, self-reported	infective/viral hepatitis	Code for non-cancer illness. If the participant was uncertain of the type of illness they had had, then they described it to the interviewer (a trained nurse) who attempted to place it within the coding tree. If the illness could not be located in the coding tree then the interviewer entered a free-text description of it. These free-text descriptions were subsequently examined by a doctor and, where possible, matched to entries in the coding tree. Free-text descriptions which could not be matched with very high probability have been marked as "unclassifiable". Note that myasthenia gravis appears twice (under codes 1260 and 1437). Please ensure you use both codes to capture all relevant diagnoses.	UK Biobank Assessment Centre > Verbal interview > Medical conditions
Immunological	20002-1157	Non-cancer illness code, self-reported	non-infective hepatitis	Code for non-cancer illness. If the participant was uncertain of the type of illness they had had, then they described it to the interviewer (a trained nurse) who attempted to place it within the coding tree. If the illness could not be located in the coding tree then the interviewer entered a free-text description of it. These free-text descriptions were subsequently examined by a doctor and, where possible, matched to entries in the coding tree. Free-text descriptions which could not be matched with very high probability have been marked as "unclassifiable". Note that myasthenia gravis appears twice (under codes 1260 and 1437). Please ensure you use both codes to capture all relevant diagnoses.	UK Biobank Assessment Centre > Verbal interview > Medical conditions
Immunological	20002-1163	Non-cancer illness code, self-reported	cholecystitis	Code for non-cancer illness. If the participant was uncertain of the type of illness they had had, then they described it to the interviewer (a trained nurse) who attempted to place it within the coding tree. If the illness could not be located in the coding tree then the interviewer entered a free-text description of it. These free-text descriptions were subsequently examined by a doctor and, where possible, matched to entries in the coding tree. Free-text descriptions which could not be matched with very high probability have been marked as "unclassifiable". Note that myasthenia gravis appears twice (under codes 1260 and 1437). Please ensure you use both codes to capture all relevant diagnoses.	UK Biobank Assessment Centre > Verbal interview > Medical conditions
Immunological	20002-1165	Non-cancer illness code, self-reported	pancreatitis	Code for non-cancer illness. If the participant was uncertain of the type of illness they had had, then they described it to the interviewer (a trained nurse) who attempted to place it within the coding tree. If the illness could not be located in the coding tree then the interviewer entered a free-text description of it. These free-text descriptions were subsequently examined by a doctor and, where possible, matched to entries in the coding tree. Free-text descriptions which could not be matched with very high probability have been marked as "unclassifiable". Note that myasthenia gravis appears twice (under codes 1260 and 1437). Please ensure you use both codes to capture all relevant diagnoses.	UK Biobank Assessment Centre > Verbal interview > Medical conditions
Immunological	20002-1190	Non-cancer illness code, self-reported	peritonitis	Code for non-cancer illness. If the participant was uncertain of the type of illness they had had, then they described it to the interviewer (a trained nurse) who attempted to place it within the coding tree. If the illness could not be located in the coding tree then the interviewer entered a free-text description of it. These free-text descriptions were subsequently examined by a doctor and, where possible, matched to entries in the coding tree. Free-text descriptions which could not be matched with very high probability have been marked as "unclassifiable". Note that myasthenia gravis appears twice (under codes 1260 and 1437). Please ensure you use both codes to capture all relevant diagnoses.	UK Biobank Assessment Centre > Verbal interview > Medical conditions
Immunological	20002-1196	Non-cancer illness code, self-reported	urinary tract infection/kidney infection	Code for non-cancer illness. If the participant was uncertain of the type of illness they had had, then they described it to the interviewer (a trained nurse) who attempted to place it within the coding tree. If the illness could not be located in the coding tree then the interviewer entered a free-text description of it. These free-text descriptions were subsequently examined by a doctor and, where possible, matched to entries in the coding tree. Free-text descriptions which could not be matched with very high probability have been marked as "unclassifiable". Note that myasthenia gravis appears twice (under codes 1260 and 1437). Please ensure you use both codes to capture all relevant diagnoses.	UK Biobank Assessment Centre > Verbal interview > Medical conditions
Immunological	20002-1246	Non-cancer illness code, self-reported	encephalitis	Code for non-cancer illness. If the participant was uncertain of the type of illness they had had, then they described it to the interviewer (a trained nurse) who attempted to place it within the coding tree. If the illness could not be located in the coding tree then the interviewer entered a free-text description of it. These free-text descriptions were subsequently examined by a doctor and, where possible, matched to entries in the coding tree. Free-text descriptions which could not be matched with very high probability have been marked as "unclassifiable". Note that myasthenia gravis appears twice (under codes 1260 and 1437). Please ensure you use both codes to capture all relevant diagnoses.	UK Biobank Assessment Centre > Verbal interview > Medical conditions
Immunological	20002-1247	Non-cancer illness code, self-reported	meningitis	Code for non-cancer illness. If the participant was uncertain of the type of illness they had had, then they described it to the interviewer (a trained nurse) who attempted to place it within the coding tree. If the illness could not be located in the coding tree then the interviewer entered a free-text description of it. These free-text descriptions were subsequently examined by a doctor and, where possible, matched to entries in the coding tree. Free-text descriptions which could not be matched with very high probability have been marked as "unclassifiable". Note that myasthenia gravis appears twice (under codes 1260 and 1437). Please ensure you use both codes to capture all relevant diagnoses.	UK Biobank Assessment Centre > Verbal interview > Medical conditions
Immunological	20002-1256	Non-cancer illness code, self-reported	acute infective polyneuritis/guillain-barre syndrome	Code for non-cancer illness. If the participant was uncertain of the type of illness they had had, then they described it to the interviewer (a trained nurse) who attempted to place it within the coding tree. If the illness could not be located in the coding tree then the interviewer entered a free-text description of it. These free-text descriptions were subsequently examined by a doctor and, where possible, matched to entries in the coding tree. Free-text descriptions which could not be matched with very high probability have been marked as "unclassifiable". Note that myasthenia gravis appears twice (under codes 1260 and 1437). Please ensure you use both codes to capture all relevant diagnoses.	UK Biobank Assessment Centre > Verbal interview > Medical conditions
Immunological	20002-1274	Non-cancer illness code, self-reported	eye infection	Code for non-cancer illness. If the participant was uncertain of the type of illness they had had, then they described it to the interviewer (a trained nurse) who attempted to place it within the coding tree. If the illness could not be located in the coding tree then the interviewer entered a free-text description of it. These free-text descriptions were subsequently examined by a doctor and, where possible, matched to entries in the coding tree. Free-text descriptions which could not be matched with very high probability have been marked as "unclassifiable". Note that myasthenia gravis appears twice (under codes 1260 and 1437). Please ensure you use both codes to capture all relevant diagnoses.	UK Biobank Assessment Centre > Verbal interview > Medical conditions
Immunological	20002-1327	Non-cancer illness code, self-reported	low platelets/platelet disorder	Code for non-cancer illness. If the participant was uncertain of the type of illness they had had, then they described it to the interviewer (a trained nurse) who attempted to place it within the coding tree. If the illness could not be located in the coding tree then the interviewer entered a free-text description of it. These free-text descriptions were subsequently examined by a doctor and, where possible, matched to entries in the coding tree. Free-text descriptions which could not be matched with very high probability have been marked as "unclassifiable". Note that myasthenia gravis appears twice (under codes 1260 and 1437). Please ensure you use both codes to capture all relevant diagnoses.	UK Biobank Assessment Centre > Verbal interview > Medical conditions
Immunological	20002-1330	Non-cancer illness code, self-reported	iron deficiency anaemia	Code for non-cancer illness. If the participant was uncertain of the type of illness they had had, then they described it to the interviewer (a trained nurse) who attempted to place it within the coding tree. If the illness could not be located in the coding tree then the interviewer entered a free-text description of it. These free-text descriptions were subsequently examined by a doctor and, where possible, matched to entries in the coding tree. Free-text descriptions which could not be matched with very high probability have been marked as "unclassifiable". Note that myasthenia gravis appears twice (under codes 1260 and 1437). Please ensure you use both codes to capture all relevant diagnoses.	UK Biobank Assessment Centre > Verbal interview > Medical conditions
Immunological	20002-1331	Non-cancer illness code, self-reported	pernicious anaemia	Code for non-cancer illness. If the participant was uncertain of the type of illness they had had, then they described it to the interviewer (a trained nurse) who attempted to place it within the coding tree. If the illness could not be located in the coding tree then the interviewer entered a free-text description of it. These free-text descriptions were subsequently examined by a doctor and, where possible, matched to entries in the coding tree. Free-text descriptions which could not be matched with very high probability have been marked as "unclassifiable". Note that myasthenia gravis appears twice (under codes 1260 and 1437). Please ensure you use both codes to capture all relevant diagnoses.	UK Biobank Assessment Centre > Verbal interview > Medical conditions
Immunological	20002-1371	Non-cancer illness code, self-reported	sarcoidosis	Code for non-cancer illness. If the participant was uncertain of the type of illness they had had, then they described it to the interviewer (a trained nurse) who attempted to place it within the coding tree. If the illness could not be located in the coding tree then the interviewer entered a free-text description of it. These free-text descriptions were subsequently examined by a doctor and, where possible, matched to entries in the coding tree. Free-text descriptions which could not be matched with very high probability have been marked as "unclassifiable". Note that myasthenia gravis appears twice (under codes 1260 and 1437). Please ensure you use both codes to capture all relevant diagnoses.	UK Biobank Assessment Centre > Verbal interview > Medical conditions
Immunological	20002-1372	Non-cancer illness code, self-reported	vasculitis	Code for non-cancer illness. If the participant was uncertain of the type of illness they had had, then they described it to the interviewer (a trained nurse) who attempted to place it within the coding tree. If the illness could not be located in the coding tree then the interviewer entered a free-text description of it. These free-text descriptions were subsequently examined by a doctor and, where possible, matched to entries in the coding tree. Free-text descriptions which could not be matched with very high probability have been marked as "unclassifiable". Note that myasthenia gravis appears twice (under codes 1260 and 1437). Please ensure you use both codes to capture all relevant diagnoses.	UK Biobank Assessment Centre > Verbal interview > Medical conditions
Immunological	20002-1374	Non-cancer illness code, self-reported	allergy/hypersensitivity/anaphylaxis	Code for non-cancer illness. If the participant was uncertain of the type of illness they had had, then they described it to the interviewer (a trained nurse) who attempted to place it within the coding tree. If the illness could not be located in the coding tree then the interviewer entered a free-text description of it. These free-text descriptions were subsequently examined by a doctor and, where possible, matched to entries in the coding tree. Free-text descriptions which could not be matched with very high probability have been marked as "unclassifiable". Note that myasthenia gravis appears twice (under codes 1260 and 1437). Please ensure you use both codes to capture all relevant diagnoses.	UK Biobank Assessment Centre > Verbal interview > Medical conditions
Immunological	20002-1377	Non-cancer illness code, self-reported	polymyalgia rheumatica	Code for non-cancer illness. If the participant was uncertain of the type of illness they had had, then they described it to the interviewer (a trained nurse) who attempted to place it within the coding tree. If the illness could not be located in the coding tree then the interviewer entered a free-text description of it. These free-text descriptions were subsequently examined by a doctor and, where possible, matched to entries in the coding tree. Free-text descriptions which could not be matched with very high probability have been marked as "unclassifiable". Note that myasthenia gravis appears twice (under codes 1260 and 1437). Please ensure you use both codes to capture all relevant diagnoses.	UK Biobank Assessment Centre > Verbal interview > Medical conditions
Immunological	20002-1381	Non-cancer illness code, self-reported	systemic lupus erythematosis/sle	Code for non-cancer illness. If the participant was uncertain of the type of illness they had had, then they described it to the interviewer (a trained nurse) who attempted to place it within the coding tree. If the illness could not be located in the coding tree then the interviewer entered a free-text description of it. These free-text descriptions were subsequently examined by a doctor and, where possible, matched to entries in the coding tree. Free-text descriptions which could not be matched with very high probability have been marked as "unclassifiable". Note that myasthenia gravis appears twice (under codes 1260 and 1437). Please ensure you use both codes to capture all relevant diagnoses.	UK Biobank Assessment Centre > Verbal interview > Medical conditions
Immunological	20002-1382	Non-cancer illness code, self-reported	sjogren's syndrome/sicca syndrome	Code for non-cancer illness. If the participant was uncertain of the type of illness they had had, then they described it to the interviewer (a trained nurse) who attempted to place it within the coding tree. If the illness could not be located in the coding tree then the interviewer entered a free-text description of it. These free-text descriptions were subsequently examined by a doctor and, where possible, matched to entries in the coding tree. Free-text descriptions which could not be matched with very high probability have been marked as "unclassifiable". Note that myasthenia gravis appears twice (under codes 1260 and 1437). Please ensure you use both codes to capture all relevant diagnoses.	UK Biobank Assessment Centre > Verbal interview > Medical conditions
Immunological	20002-1384	Non-cancer illness code, self-reported	scleroderma/systemic sclerosis	Code for non-cancer illness. If the participant was uncertain of the type of illness they had had, then they described it to the interviewer (a trained nurse) who attempted to place it within the coding tree. If the illness could not be located in the coding tree then the interviewer entered a free-text description of it. These free-text descriptions were subsequently examined by a doctor and, where possible, matched to entries in the coding tree. Free-text descriptions which could not be matched with very high probability have been marked as "unclassifiable". Note that myasthenia gravis appears twice (under codes 1260 and 1437). Please ensure you use both codes to capture all relevant diagnoses.	UK Biobank Assessment Centre > Verbal interview > Medical conditions
Immunological	20002-1385	Non-cancer illness code, self-reported	allergy or anaphylactic reaction to food	Code for non-cancer illness. If the participant was uncertain of the type of illness they had had, then they described it to the interviewer (a trained nurse) who attempted to place it within the coding tree. If the illness could not be located in the coding tree then the interviewer entered a free-text description of it. These free-text descriptions were subsequently examined by a doctor and, where possible, matched to entries in the coding tree. Free-text descriptions which could not be matched with very high probability have been marked as "unclassifiable". Note that myasthenia gravis appears twice (under codes 1260 and 1437). Please ensure you use both codes to capture all relevant diagnoses.	UK Biobank Assessment Centre > Verbal interview > Medical conditions
Immunological	20002-1386	Non-cancer illness code, self-reported	allergy or anaphylactic reaction to drug	Code for non-cancer illness. If the participant was uncertain of the type of illness they had had, then they described it to the interviewer (a trained nurse) who attempted to place it within the coding tree. If the illness could not be located in the coding tree then the interviewer entered a free-text description of it. These free-text descriptions were subsequently examined by a doctor and, where possible, matched to entries in the coding tree. Free-text descriptions which could not be matched with very high probability have been marked as "unclassifiable". Note that myasthenia gravis appears twice (under codes 1260 and 1437). Please ensure you use both codes to capture all relevant diagnoses.	UK Biobank Assessment Centre > Verbal interview > Medical conditions
Immunological	20002-1387	Non-cancer illness code, self-reported	hayfever/allergic rhinitis	Code for non-cancer illness. If the participant was uncertain of the type of illness they had had, then they described it to the interviewer (a trained nurse) who attempted to place it within the coding tree. If the illness could not be located in the coding tree then the interviewer entered a free-text description of it. These free-text descriptions were subsequently examined by a doctor and, where possible, matched to entries in the coding tree. Free-text descriptions which could not be matched with very high probability have been marked as "unclassifiable". Note that myasthenia gravis appears twice (under codes 1260 and 1437). Please ensure you use both codes to capture all relevant diagnoses.	UK Biobank Assessment Centre > Verbal interview > Medical conditions
Immunological	20002-1394	Non-cancer illness code, self-reported	peripheral nerve injury	Code for non-cancer illness. If the participant was uncertain of the type of illness they had had, then they described it to the interviewer (a trained nurse) who attempted to place it within the coding tree. If the illness could not be located in the coding tree then the interviewer entered a free-text description of it. These free-text descriptions were subsequently examined by a doctor and, where possible, matched to entries in the coding tree. Free-text descriptions which could not be matched with very high probability have been marked as "unclassifiable". Note that myasthenia gravis appears twice (under codes 1260 and 1437). Please ensure you use both codes to capture all relevant diagnoses.	UK Biobank Assessment Centre > Verbal interview > Medical conditions
Immunological	20002-1398	Non-cancer illness code, self-reported	pneumonia	Code for non-cancer illness. If the participant was uncertain of the type of illness they had had, then they described it to the interviewer (a trained nurse) who attempted to place it within the coding tree. If the illness could not be located in the coding tree then the interviewer entered a free-text description of it. These free-text descriptions were subsequently examined by a doctor and, where possible, matched to entries in the coding tree. Free-text descriptions which could not be matched with very high probability have been marked as "unclassifiable". Note that myasthenia gravis appears twice (under codes 1260 and 1437). Please ensure you use both codes to capture all relevant diagnoses.	UK Biobank Assessment Centre > Verbal interview > Medical conditions
Immunological	20002-1400	Non-cancer illness code, self-reported	peptic ulcer	Code for non-cancer illness. If the participant was uncertain of the type of illness they had had, then they described it to the interviewer (a trained nurse) who attempted to place it within the coding tree. If the illness could not be located in the coding tree then the interviewer entered a free-text description of it. These free-text descriptions were subsequently examined by a doctor and, where possible, matched to entries in the coding tree. Free-text descriptions which could not be matched with very high probability have been marked as "unclassifiable". Note that myasthenia gravis appears twice (under codes 1260 and 1437). Please ensure you use both codes to capture all relevant diagnoses.	UK Biobank Assessment Centre > Verbal interview > Medical conditions
Immunological	20002-1416	Non-cancer illness code, self-reported	chronic sinusitis	Code for non-cancer illness. If the participant was uncertain of the type of illness they had had, then they described it to the interviewer (a trained nurse) who attempted to place it within the coding tree. If the illness could not be located in the coding tree then the interviewer entered a free-text description of it. These free-text descriptions were subsequently examined by a doctor and, where possible, matched to entries in the coding tree. Free-text descriptions which could not be matched with very high probability have been marked as "unclassifiable". Note that myasthenia gravis appears twice (under codes 1260 and 1437). Please ensure you use both codes to capture all relevant diagnoses.	UK Biobank Assessment Centre > Verbal interview > Medical conditions
Immunological	20002-1439	Non-cancer illness code, self-reported	hiv/aids	Code for non-cancer illness. If the participant was uncertain of the type of illness they had had, then they described it to the interviewer (a trained nurse) who attempted to place it within the coding tree. If the illness could not be located in the coding tree then the interviewer entered a free-text description of it. These free-text descriptions were subsequently examined by a doctor and, where possible, matched to entries in the coding tree. Free-text descriptions which could not be matched with very high probability have been marked as "unclassifiable". Note that myasthenia gravis appears twice (under codes 1260 and 1437). Please ensure you use both codes to capture all relevant diagnoses.	UK Biobank Assessment Centre > Verbal interview > Medical conditions
Immunological	20002-1440	Non-cancer illness code, self-reported	tuberculosis (tb)	Code for non-cancer illness. If the participant was uncertain of the type of illness they had had, then they described it to the interviewer (a trained nurse) who attempted to place it within the coding tree. If the illness could not be located in the coding tree then the interviewer entered a free-text description of it. These free-text descriptions were subsequently examined by a doctor and, where possible, matched to entries in the coding tree. Free-text descriptions which could not be matched with very high probability have been marked as "unclassifiable". Note that myasthenia gravis appears twice (under codes 1260 and 1437). Please ensure you use both codes to capture all relevant diagnoses.	UK Biobank Assessment Centre > Verbal interview > Medical conditions
Immunological	20002-1441	Non-cancer illness code, self-reported	malaria	Code for non-cancer illness. If the participant was uncertain of the type of illness they had had, then they described it to the interviewer (a trained nurse) who attempted to place it within the coding tree. If the illness could not be located in the coding tree then the interviewer entered a free-text description of it. These free-text descriptions were subsequently examined by a doctor and, where possible, matched to entries in the coding tree. Free-text descriptions which could not be matched with very high probability have been marked as "unclassifiable". Note that myasthenia gravis appears twice (under codes 1260 and 1437). Please ensure you use both codes to capture all relevant diagnoses.	UK Biobank Assessment Centre > Verbal interview > Medical conditions
Immunological	20002-1442	Non-cancer illness code, self-reported	helicobacter pylori	Code for non-cancer illness. If the participant was uncertain of the type of illness they had had, then they described it to the interviewer (a trained nurse) who attempted to place it within the coding tree. If the illness could not be located in the coding tree then the interviewer entered a free-text description of it. These free-text descriptions were subsequently examined by a doctor and, where possible, matched to entries in the coding tree. Free-text descriptions which could not be matched with very high probability have been marked as "unclassifiable". Note that myasthenia gravis appears twice (under codes 1260 and 1437). Please ensure you use both codes to capture all relevant diagnoses.	UK Biobank Assessment Centre > Verbal interview > Medical conditions
Immunological	20002-1452	Non-cancer illness code, self-reported	eczema/dermatitis	Code for non-cancer illness. If the participant was uncertain of the type of illness they had had, then they described it to the interviewer (a trained nurse) who attempted to place it within the coding tree. If the illness could not be located in the coding tree then the interviewer entered a free-text description of it. These free-text descriptions were subsequently examined by a doctor and, where possible, matched to entries in the coding tree. Free-text descriptions which could not be matched with very high probability have been marked as "unclassifiable". Note that myasthenia gravis appears twice (under codes 1260 and 1437). Please ensure you use both codes to capture all relevant diagnoses.	UK Biobank Assessment Centre > Verbal interview > Medical conditions
Immunological	20002-1453	Non-cancer illness code, self-reported	psoriasis	Code for non-cancer illness. If the participant was uncertain of the type of illness they had had, then they described it to the interviewer (a trained nurse) who attempted to place it within the coding tree. If the illness could not be located in the coding tree then the interviewer entered a free-text description of it. These free-text descriptions were subsequently examined by a doctor and, where possible, matched to entries in the coding tree. Free-text descriptions which could not be matched with very high probability have been marked as "unclassifiable". Note that myasthenia gravis appears twice (under codes 1260 and 1437). Please ensure you use both codes to capture all relevant diagnoses.	UK Biobank Assessment Centre > Verbal interview > Medical conditions
Immunological	20002-1456	Non-cancer illness code, self-reported	malabsorption/coeliac disease	Code for non-cancer illness. If the participant was uncertain of the type of illness they had had, then they described it to the interviewer (a trained nurse) who attempted to place it within the coding tree. If the illness could not be located in the coding tree then the interviewer entered a free-text description of it. These free-text descriptions were subsequently examined by a doctor and, where possible, matched to entries in the coding tree. Free-text descriptions which could not be matched with very high probability have been marked as "unclassifiable". Note that myasthenia gravis appears twice (under codes 1260 and 1437). Please ensure you use both codes to capture all relevant diagnoses.	UK Biobank Assessment Centre > Verbal interview > Medical conditions
Immunological	20002-1464	Non-cancer illness code, self-reported	rheumatoid arthritis	Code for non-cancer illness. If the participant was uncertain of the type of illness they had had, then they described it to the interviewer (a trained nurse) who attempted to place it within the coding tree. If the illness could not be located in the coding tree then the interviewer entered a free-text description of it. These free-text descriptions were subsequently examined by a doctor and, where possible, matched to entries in the coding tree. Free-text descriptions which could not be matched with very high probability have been marked as "unclassifiable". Note that myasthenia gravis appears twice (under codes 1260 and 1437). Please ensure you use both codes to capture all relevant diagnoses.	UK Biobank Assessment Centre > Verbal interview > Medical conditions
Immunological	20002-1477	Non-cancer illness code, self-reported	psoriatic arthropathy	Code for non-cancer illness. If the participant was uncertain of the type of illness they had had, then they described it to the interviewer (a trained nurse) who attempted to place it within the coding tree. If the illness could not be located in the coding tree then the interviewer entered a free-text description of it. These free-text descriptions were subsequently examined by a doctor and, where possible, matched to entries in the coding tree. Free-text descriptions which could not be matched with very high probability have been marked as "unclassifiable". Note that myasthenia gravis appears twice (under codes 1260 and 1437). Please ensure you use both codes to capture all relevant diagnoses.	UK Biobank Assessment Centre > Verbal interview > Medical conditions
Immunological	20002-1479	Non-cancer illness code, self-reported	rheumatic fever	Code for non-cancer illness. If the participant was uncertain of the type of illness they had had, then they described it to the interviewer (a trained nurse) who attempted to place it within the coding tree. If the illness could not be located in the coding tree then the interviewer entered a free-text description of it. These free-text descriptions were subsequently examined by a doctor and, where possible, matched to entries in the coding tree. Free-text descriptions which could not be matched with very high probability have been marked as "unclassifiable". Note that myasthenia gravis appears twice (under codes 1260 and 1437). Please ensure you use both codes to capture all relevant diagnoses.	UK Biobank Assessment Centre > Verbal interview > Medical conditions
Immunological	20002-1526	Non-cancer illness code, self-reported	polio / poliomyelitis	Code for non-cancer illness. If the participant was uncertain of the type of illness they had had, then they described it to the interviewer (a trained nurse) who attempted to place it within the coding tree. If the illness could not be located in the coding tree then the interviewer entered a free-text description of it. These free-text descriptions were subsequently examined by a doctor and, where possible, matched to entries in the coding tree. Free-text descriptions which could not be matched with very high probability have been marked as "unclassifiable". Note that myasthenia gravis appears twice (under codes 1260 and 1437). Please ensure you use both codes to capture all relevant diagnoses.	UK Biobank Assessment Centre > Verbal interview > Medical conditions
Immunological	20002-1538	Non-cancer illness code, self-reported	arthritis (nos)	Code for non-cancer illness. If the participant was uncertain of the type of illness they had had, then they described it to the interviewer (a trained nurse) who attempted to place it within the coding tree. If the illness could not be located in the coding tree then the interviewer entered a free-text description of it. These free-text descriptions were subsequently examined by a doctor and, where possible, matched to entries in the coding tree. Free-text descriptions which could not be matched with very high probability have been marked as "unclassifiable". Note that myasthenia gravis appears twice (under codes 1260 and 1437). Please ensure you use both codes to capture all relevant diagnoses.	UK Biobank Assessment Centre > Verbal interview > Medical conditions
Immunological	20002-1542	Non-cancer illness code, self-reported	fibromyalgia	Code for non-cancer illness. If the participant was uncertain of the type of illness they had had, then they described it to the interviewer (a trained nurse) who attempted to place it within the coding tree. If the illness could not be located in the coding tree then the interviewer entered a free-text description of it. These free-text descriptions were subsequently examined by a doctor and, where possible, matched to entries in the coding tree. Free-text descriptions which could not be matched with very high probability have been marked as "unclassifiable". Note that myasthenia gravis appears twice (under codes 1260 and 1437). Please ensure you use both codes to capture all relevant diagnoses.	UK Biobank Assessment Centre > Verbal interview > Medical conditions
Immunological	20002-1548	Non-cancer illness code, self-reported	acne/acne vulgaris	Code for non-cancer illness. If the participant was uncertain of the type of illness they had had, then they described it to the interviewer (a trained nurse) who attempted to place it within the coding tree. If the illness could not be located in the coding tree then the interviewer entered a free-text description of it. These free-text descriptions were subsequently examined by a doctor and, where possible, matched to entries in the coding tree. Free-text descriptions which could not be matched with very high probability have been marked as "unclassifiable". Note that myasthenia gravis appears twice (under codes 1260 and 1437). Please ensure you use both codes to capture all relevant diagnoses.	UK Biobank Assessment Centre > Verbal interview > Medical conditions
Immunological	20002-1549	Non-cancer illness code, self-reported	lichen planus	Code for non-cancer illness. If the participant was uncertain of the type of illness they had had, then they described it to the interviewer (a trained nurse) who attempted to place it within the coding tree. If the illness could not be located in the coding tree then the interviewer entered a free-text description of it. These free-text descriptions were subsequently examined by a doctor and, where possible, matched to entries in the coding tree. Free-text descriptions which could not be matched with very high probability have been marked as "unclassifiable". Note that myasthenia gravis appears twice (under codes 1260 and 1437). Please ensure you use both codes to capture all relevant diagnoses.	UK Biobank Assessment Centre > Verbal interview > Medical conditions
Immunological	20002-1550	Non-cancer illness code, self-reported	lichen sclerosis	Code for non-cancer illness. If the participant was uncertain of the type of illness they had had, then they described it to the interviewer (a trained nurse) who attempted to place it within the coding tree. If the illness could not be located in the coding tree then the interviewer entered a free-text description of it. These free-text descriptions were subsequently examined by a doctor and, where possible, matched to entries in the coding tree. Free-text descriptions which could not be matched with very high probability have been marked as "unclassifiable". Note that myasthenia gravis appears twice (under codes 1260 and 1437). Please ensure you use both codes to capture all relevant diagnoses.	UK Biobank Assessment Centre > Verbal interview > Medical conditions
Immunological	20002-1562	Non-cancer illness code, self-reported	food intolerance	Code for non-cancer illness. If the participant was uncertain of the type of illness they had had, then they described it to the interviewer (a trained nurse) who attempted to place it within the coding tree. If the illness could not be located in the coding tree then the interviewer entered a free-text description of it. These free-text descriptions were subsequently examined by a doctor and, where possible, matched to entries in the coding tree. Free-text descriptions which could not be matched with very high probability have been marked as "unclassifiable". Note that myasthenia gravis appears twice (under codes 1260 and 1437). Please ensure you use both codes to capture all relevant diagnoses.	UK Biobank Assessment Centre > Verbal interview > Medical conditions
Immunological	20002-1563	Non-cancer illness code, self-reported	urticaria	Code for non-cancer illness. If the participant was uncertain of the type of illness they had had, then they described it to the interviewer (a trained nurse) who attempted to place it within the coding tree. If the illness could not be located in the coding tree then the interviewer entered a free-text description of it. These free-text descriptions were subsequently examined by a doctor and, where possible, matched to entries in the coding tree. Free-text descriptions which could not be matched with very high probability have been marked as "unclassifiable". Note that myasthenia gravis appears twice (under codes 1260 and 1437). Please ensure you use both codes to capture all relevant diagnoses.	UK Biobank Assessment Centre > Verbal interview > Medical conditions
Immunological	20002-1567	Non-cancer illness code, self-reported	infectious mononucleosis / glandular fever / epstein barr virus (ebv)	Code for non-cancer illness. If the participant was uncertain of the type of illness they had had, then they described it to the interviewer (a trained nurse) who attempted to place it within the coding tree. If the illness could not be located in the coding tree then the interviewer entered a free-text description of it. These free-text descriptions were subsequently examined by a doctor and, where possible, matched to entries in the coding tree. Free-text descriptions which could not be matched with very high probability have been marked as "unclassifiable". Note that myasthenia gravis appears twice (under codes 1260 and 1437). Please ensure you use both codes to capture all relevant diagnoses.	UK Biobank Assessment Centre > Verbal interview > Medical conditions
Immunological	20002-1568	Non-cancer illness code, self-reported	measles / morbillivirus	Code for non-cancer illness. If the participant was uncertain of the type of illness they had had, then they described it to the interviewer (a trained nurse) who attempted to place it within the coding tree. If the illness could not be located in the coding tree then the interviewer entered a free-text description of it. These free-text descriptions were subsequently examined by a doctor and, where possible, matched to entries in the coding tree. Free-text descriptions which could not be matched with very high probability have been marked as "unclassifiable". Note that myasthenia gravis appears twice (under codes 1260 and 1437). Please ensure you use both codes to capture all relevant diagnoses.	UK Biobank Assessment Centre > Verbal interview > Medical conditions
Immunological	20002-1569	Non-cancer illness code, self-reported	mumps / epidemic parotitis	Code for non-cancer illness. If the participant was uncertain of the type of illness they had had, then they described it to the interviewer (a trained nurse) who attempted to place it within the coding tree. If the illness could not be located in the coding tree then the interviewer entered a free-text description of it. These free-text descriptions were subsequently examined by a doctor and, where possible, matched to entries in the coding tree. Free-text descriptions which could not be matched with very high probability have been marked as "unclassifiable". Note that myasthenia gravis appears twice (under codes 1260 and 1437). Please ensure you use both codes to capture all relevant diagnoses.	UK Biobank Assessment Centre > Verbal interview > Medical conditions
Immunological	20002-1570	Non-cancer illness code, self-reported	rubella / german measles	Code for non-cancer illness. If the participant was uncertain of the type of illness they had had, then they described it to the interviewer (a trained nurse) who attempted to place it within the coding tree. If the illness could not be located in the coding tree then the interviewer entered a free-text description of it. These free-text descriptions were subsequently examined by a doctor and, where possible, matched to entries in the coding tree. Free-text descriptions which could not be matched with very high probability have been marked as "unclassifiable". Note that myasthenia gravis appears twice (under codes 1260 and 1437). Please ensure you use both codes to capture all relevant diagnoses.	UK Biobank Assessment Centre > Verbal interview > Medical conditions
Immunological	20002-1571	Non-cancer illness code, self-reported	chickenpox	Code for non-cancer illness. If the participant was uncertain of the type of illness they had had, then they described it to the interviewer (a trained nurse) who attempted to place it within the coding tree. If the illness could not be located in the coding tree then the interviewer entered a free-text description of it. These free-text descriptions were subsequently examined by a doctor and, where possible, matched to entries in the coding tree. Free-text descriptions which could not be matched with very high probability have been marked as "unclassifiable". Note that myasthenia gravis appears twice (under codes 1260 and 1437). Please ensure you use both codes to capture all relevant diagnoses.	UK Biobank Assessment Centre > Verbal interview > Medical conditions
Immunological	20002-1572	Non-cancer illness code, self-reported	whooping cough / pertussis	Code for non-cancer illness. If the participant was uncertain of the type of illness they had had, then they described it to the interviewer (a trained nurse) who attempted to place it within the coding tree. If the illness could not be located in the coding tree then the interviewer entered a free-text description of it. These free-text descriptions were subsequently examined by a doctor and, where possible, matched to entries in the coding tree. Free-text descriptions which could not be matched with very high probability have been marked as "unclassifiable". Note that myasthenia gravis appears twice (under codes 1260 and 1437). Please ensure you use both codes to capture all relevant diagnoses.	UK Biobank Assessment Centre > Verbal interview > Medical conditions
Immunological	20002-1573	Non-cancer illness code, self-reported	shingles	Code for non-cancer illness. If the participant was uncertain of the type of illness they had had, then they described it to the interviewer (a trained nurse) who attempted to place it within the coding tree. If the illness could not be located in the coding tree then the interviewer entered a free-text description of it. These free-text descriptions were subsequently examined by a doctor and, where possible, matched to entries in the coding tree. Free-text descriptions which could not be matched with very high probability have been marked as "unclassifiable". Note that myasthenia gravis appears twice (under codes 1260 and 1437). Please ensure you use both codes to capture all relevant diagnoses.	UK Biobank Assessment Centre > Verbal interview > Medical conditions
Immunological	20002-1575	Non-cancer illness code, self-reported	herpes simplex	Code for non-cancer illness. If the participant was uncertain of the type of illness they had had, then they described it to the interviewer (a trained nurse) who attempted to place it within the coding tree. If the illness could not be located in the coding tree then the interviewer entered a free-text description of it. These free-text descriptions were subsequently examined by a doctor and, where possible, matched to entries in the coding tree. Free-text descriptions which could not be matched with very high probability have been marked as "unclassifiable". Note that myasthenia gravis appears twice (under codes 1260 and 1437). Please ensure you use both codes to capture all relevant diagnoses.	UK Biobank Assessment Centre > Verbal interview > Medical conditions
Immunological	20002-1578	Non-cancer illness code, self-reported	hepatitis a	Code for non-cancer illness. If the participant was uncertain of the type of illness they had had, then they described it to the interviewer (a trained nurse) who attempted to place it within the coding tree. If the illness could not be located in the coding tree then the interviewer entered a free-text description of it. These free-text descriptions were subsequently examined by a doctor and, where possible, matched to entries in the coding tree. Free-text descriptions which could not be matched with very high probability have been marked as "unclassifiable". Note that myasthenia gravis appears twice (under codes 1260 and 1437). Please ensure you use both codes to capture all relevant diagnoses.	UK Biobank Assessment Centre > Verbal interview > Medical conditions
Immunological	20002-1598	Non-cancer illness code, self-reported	tonsiltis	Code for non-cancer illness. If the participant was uncertain of the type of illness they had had, then they described it to the interviewer (a trained nurse) who attempted to place it within the coding tree. If the illness could not be located in the coding tree then the interviewer entered a free-text description of it. These free-text descriptions were subsequently examined by a doctor and, where possible, matched to entries in the coding tree. Free-text descriptions which could not be matched with very high probability have been marked as "unclassifiable". Note that myasthenia gravis appears twice (under codes 1260 and 1437). Please ensure you use both codes to capture all relevant diagnoses.	UK Biobank Assessment Centre > Verbal interview > Medical conditions
Immunological	20002-1608	Non-cancer illness code, self-reported	nephritis	Code for non-cancer illness. If the participant was uncertain of the type of illness they had had, then they described it to the interviewer (a trained nurse) who attempted to place it within the coding tree. If the illness could not be located in the coding tree then the interviewer entered a free-text description of it. These free-text descriptions were subsequently examined by a doctor and, where possible, matched to entries in the coding tree. Free-text descriptions which could not be matched with very high probability have been marked as "unclassifiable". Note that myasthenia gravis appears twice (under codes 1260 and 1437). Please ensure you use both codes to capture all relevant diagnoses.	UK Biobank Assessment Centre > Verbal interview > Medical conditions
Immunological	20002-1613	Non-cancer illness code, self-reported	blepharitis / eyelid infection	Code for non-cancer illness. If the participant was uncertain of the type of illness they had had, then they described it to the interviewer (a trained nurse) who attempted to place it within the coding tree. If the illness could not be located in the coding tree then the interviewer entered a free-text description of it. These free-text descriptions were subsequently examined by a doctor and, where possible, matched to entries in the coding tree. Free-text descriptions which could not be matched with very high probability have been marked as "unclassifiable". Note that myasthenia gravis appears twice (under codes 1260 and 1437). Please ensure you use both codes to capture all relevant diagnoses.	UK Biobank Assessment Centre > Verbal interview > Medical conditions
Immunological	20002-1625	Non-cancer illness code, self-reported	cellulitis	Code for non-cancer illness. If the participant was uncertain of the type of illness they had had, then they described it to the interviewer (a trained nurse) who attempted to place it within the coding tree. If the illness could not be located in the coding tree then the interviewer entered a free-text description of it. These free-text descriptions were subsequently examined by a doctor and, where possible, matched to entries in the coding tree. Free-text descriptions which could not be matched with very high probability have been marked as "unclassifiable". Note that myasthenia gravis appears twice (under codes 1260 and 1437). Please ensure you use both codes to capture all relevant diagnoses.	UK Biobank Assessment Centre > Verbal interview > Medical conditions
Immunological	20002-1657	Non-cancer illness code, self-reported	septicaemia / sepsis	Code for non-cancer illness. If the participant was uncertain of the type of illness they had had, then they described it to the interviewer (a trained nurse) who attempted to place it within the coding tree. If the illness could not be located in the coding tree then the interviewer entered a free-text description of it. These free-text descriptions were subsequently examined by a doctor and, where possible, matched to entries in the coding tree. Free-text descriptions which could not be matched with very high probability have been marked as "unclassifiable". Note that myasthenia gravis appears twice (under codes 1260 and 1437). Please ensure you use both codes to capture all relevant diagnoses.	UK Biobank Assessment Centre > Verbal interview > Medical conditions
Immunological	20002-1660	Non-cancer illness code, self-reported	rosacea	Code for non-cancer illness. If the participant was uncertain of the type of illness they had had, then they described it to the interviewer (a trained nurse) who attempted to place it within the coding tree. If the illness could not be located in the coding tree then the interviewer entered a free-text description of it. These free-text descriptions were subsequently examined by a doctor and, where possible, matched to entries in the coding tree. Free-text descriptions which could not be matched with very high probability have been marked as "unclassifiable". Note that myasthenia gravis appears twice (under codes 1260 and 1437). Please ensure you use both codes to capture all relevant diagnoses.	UK Biobank Assessment Centre > Verbal interview > Medical conditions
Immunological	20002-1661	Non-cancer illness code, self-reported	vitiligo	Code for non-cancer illness. If the participant was uncertain of the type of illness they had had, then they described it to the interviewer (a trained nurse) who attempted to place it within the coding tree. If the illness could not be located in the coding tree then the interviewer entered a free-text description of it. These free-text descriptions were subsequently examined by a doctor and, where possible, matched to entries in the coding tree. Free-text descriptions which could not be matched with very high probability have been marked as "unclassifiable". Note that myasthenia gravis appears twice (under codes 1260 and 1437). Please ensure you use both codes to capture all relevant diagnoses.	UK Biobank Assessment Centre > Verbal interview > Medical conditions
Immunological	20002-1668	Non-cancer illness code, self-reported	allergy to house dust mite	Code for non-cancer illness. If the participant was uncertain of the type of illness they had had, then they described it to the interviewer (a trained nurse) who attempted to place it within the coding tree. If the illness could not be located in the coding tree then the interviewer entered a free-text description of it. These free-text descriptions were subsequently examined by a doctor and, where possible, matched to entries in the coding tree. Free-text descriptions which could not be matched with very high probability have been marked as "unclassifiable". Note that myasthenia gravis appears twice (under codes 1260 and 1437). Please ensure you use both codes to capture all relevant diagnoses.	UK Biobank Assessment Centre > Verbal interview > Medical conditions
Immunological	20002-1677	Non-cancer illness code, self-reported	scarlet fever / scarlatina	Code for non-cancer illness. If the participant was uncertain of the type of illness they had had, then they described it to the interviewer (a trained nurse) who attempted to place it within the coding tree. If the illness could not be located in the coding tree then the interviewer entered a free-text description of it. These free-text descriptions were subsequently examined by a doctor and, where possible, matched to entries in the coding tree. Free-text descriptions which could not be matched with very high probability have been marked as "unclassifiable". Note that myasthenia gravis appears twice (under codes 1260 and 1437). Please ensure you use both codes to capture all relevant diagnoses.	UK Biobank Assessment Centre > Verbal interview > Medical conditions
Immunological	22126-22126	Doctor diagnosed hayfever or allergic rhinitis	NA	User asked "Has a doctor ever told you that you have had any of the conditions below?" "hayfever or allergic rhinitis" was one of the options listed.	Online follow-up > Work environment > Medical information
Immunological	22127-22127	Doctor diagnosed asthma	NA	User asked "Has a doctor ever told you that you have had any of the conditions below?" "asthma" was one of the options listed.	Online follow-up > Work environment > Medical information
Immunological	22133-22133	Doctor diagnosed sarcoidosis	NA	User asked "Has a doctor ever told you that you have had any of the conditions below?" "sarcoidosis" was one of the options listed.	Online follow-up > Work environment > Medical information
Immunological	22166-22166	Recent medication for hayfever or allergic rhinitis	NA	User asked whether they are currently on medication for the hayfever or allergic rhinitis which was diagnosed by a doctor	Online follow-up > Work environment > Medical information
Immunological	22167-22167	Recent medication for asthma	NA	User asked whether they are currently on medication for the asthma which was diagnosed by a doctor	Online follow-up > Work environment > Medical information
Immunological	22169-22169	Recent medication for chronic bronchitis	NA	User asked whether they are currently on medication for the chronic bronchitis which was diagnosed by a doctor	Online follow-up > Work environment > Medical information
Immunological	22170-22170	Recent medication for COPD (Chronic Obstructive Pulmonary Disease)	NA	User asked whether they are currently on medication for the COPD (Chronic Obstructive Pulmonary Disease) which was diagnosed by a doctor	Online follow-up > Work environment > Medical information
Immunological	22174-22174	Recent medication for bronchiectasis	NA	User asked whether they are currently on medication for the bronchiectasis which was diagnosed by a doctor	Online follow-up > Work environment > Medical information
Immunological	41200-X353	Operative procedures - main OPCS4	X35.3 Intravenous immunotherapy	This field is a summary of the main operation and procedure codes a participant has had recorded across all their hospital inpatient records. Operative procedures are coded according to the Office of Population Censuses and Surveys Classification of Interventions and Procedures, version 4 (OPCS-4). The corresponding date when each main procedure was first recorded in the inpatient data can be found in ~F41260~.	Health-related outcomes > Hospital inpatient > Summary Operations
Immunological	41200-X355	Operative procedures - main OPCS4	X35.5 Intravenous injection of antimicrobial therapy	This field is a summary of the main operation and procedure codes a participant has had recorded across all their hospital inpatient records. Operative procedures are coded according to the Office of Population Censuses and Surveys Classification of Interventions and Procedures, version 4 (OPCS-4). The corresponding date when each main procedure was first recorded in the inpatient data can be found in ~F41260~.	Health-related outcomes > Hospital inpatient > Summary Operations
Immunological	41200-X891	Operative procedures - main OPCS4	X89.1 Monoclonal antibodies Band 1	This field is a summary of the main operation and procedure codes a participant has had recorded across all their hospital inpatient records. Operative procedures are coded according to the Office of Population Censuses and Surveys Classification of Interventions and Procedures, version 4 (OPCS-4). The corresponding date when each main procedure was first recorded in the inpatient data can be found in ~F41260~.	Health-related outcomes > Hospital inpatient > Summary Operations
Immunological	41200-X892	Operative procedures - main OPCS4	X89.2 Monoclonal antibodies Band 2	This field is a summary of the main operation and procedure codes a participant has had recorded across all their hospital inpatient records. Operative procedures are coded according to the Office of Population Censuses and Surveys Classification of Interventions and Procedures, version 4 (OPCS-4). The corresponding date when each main procedure was first recorded in the inpatient data can be found in ~F41260~.	Health-related outcomes > Hospital inpatient > Summary Operations
Immunological	41200-X903	Operative procedures - main OPCS4	X90.3 Neutropenia drugs Band 1	This field is a summary of the main operation and procedure codes a participant has had recorded across all their hospital inpatient records. Operative procedures are coded according to the Office of Population Censuses and Surveys Classification of Interventions and Procedures, version 4 (OPCS-4). The corresponding date when each main procedure was first recorded in the inpatient data can be found in ~F41260~.	Health-related outcomes > Hospital inpatient > Summary Operations
Immunological	41200-X921	Operative procedures - main OPCS4	X92.1 Cytokine inhibitor drugs Band 1	This field is a summary of the main operation and procedure codes a participant has had recorded across all their hospital inpatient records. Operative procedures are coded according to the Office of Population Censuses and Surveys Classification of Interventions and Procedures, version 4 (OPCS-4). The corresponding date when each main procedure was first recorded in the inpatient data can be found in ~F41260~.	Health-related outcomes > Hospital inpatient > Summary Operations
Immunological	41200-X961	Operative procedures - main OPCS4	X96.1 Immunoglobulins Band 1	This field is a summary of the main operation and procedure codes a participant has had recorded across all their hospital inpatient records. Operative procedures are coded according to the Office of Population Censuses and Surveys Classification of Interventions and Procedures, version 4 (OPCS-4). The corresponding date when each main procedure was first recorded in the inpatient data can be found in ~F41260~.	Health-related outcomes > Hospital inpatient > Summary Operations
Immunological	41245-1140	Main speciality of consultant (recoded)	Clinical immunology and allergy	This field is a summary of the distinct consultant speciality codes a participant has had recorded in their hospital inpatient records. The main speciality of the consultant is the specialism under which the consultant is contracted, e.g. cardiology or geriatric medicine, etc. Note that the original information was obtained from a variety of external sources, some of which used overlapping and contradictory coding schemes. This field has been re-coded to remove such data conflicts. This field corresponds to the field MAINSPEF_UNI on the HESIN table; see the Inpatient Data Dictionary (~R141140~) in ~L2000~ for information about the HESIN table. In order to conduct detailed analyses of this data using the source information, researchers will need to gain access to the HESIN table by adding ~F41259~ to their basket.	Health-related outcomes > Hospital inpatient > Summary Administration
Immunological	41245-1420	Main speciality of consultant (recoded)	Infectious diseases	This field is a summary of the distinct consultant speciality codes a participant has had recorded in their hospital inpatient records. The main speciality of the consultant is the specialism under which the consultant is contracted, e.g. cardiology or geriatric medicine, etc. Note that the original information was obtained from a variety of external sources, some of which used overlapping and contradictory coding schemes. This field has been re-coded to remove such data conflicts. This field corresponds to the field MAINSPEF_UNI on the HESIN table; see the Inpatient Data Dictionary (~R141140~) in ~L2000~ for information about the HESIN table. In order to conduct detailed analyses of this data using the source information, researchers will need to gain access to the HESIN table by adding ~F41259~ to their basket.	Health-related outcomes > Hospital inpatient > Summary Administration
Immunological	41245-1820	Main speciality of consultant (recoded)	Rheumatology	This field is a summary of the distinct consultant speciality codes a participant has had recorded in their hospital inpatient records. The main speciality of the consultant is the specialism under which the consultant is contracted, e.g. cardiology or geriatric medicine, etc. Note that the original information was obtained from a variety of external sources, some of which used overlapping and contradictory coding schemes. This field has been re-coded to remove such data conflicts. This field corresponds to the field MAINSPEF_UNI on the HESIN table; see the Inpatient Data Dictionary (~R141140~) in ~L2000~ for information about the HESIN table. In order to conduct detailed analyses of this data using the source information, researchers will need to gain access to the HESIN table by adding ~F41259~ to their basket.	Health-related outcomes > Hospital inpatient > Summary Administration
Immunological	41246-1240	Treatment speciality of consultant (recoded)	Clinical immunology and allergy	This field is a summary of the distinct treatment speciality codes a participant has had recorded in their hospital inpatient records. The treatment speciality of the consultant is specialism under which the consultant was working, e.g. cardiology or geriatric medicine, etc. Note that the original information was obtained from a variety of external sources, some of which used overlapping and contradictory coding schemes. This field has been re-coded to remove such data conflicts. This field corresponds to the field TRETSPEF_UNI on the HESIN table; see the Inpatient Data Dictionary (~R141140~) in ~L2000~ for information about the HESIN table. In order to conduct detailed analyses of this data using the source information, researchers will need to gain access to the HESIN table by adding ~F41259~ to their basket.	Health-related outcomes > Hospital inpatient > Summary Administration
Immunological	41246-1320	Treatment speciality of consultant (recoded)	Communicable Diseases	This field is a summary of the distinct treatment speciality codes a participant has had recorded in their hospital inpatient records. The treatment speciality of the consultant is specialism under which the consultant was working, e.g. cardiology or geriatric medicine, etc. Note that the original information was obtained from a variety of external sources, some of which used overlapping and contradictory coding schemes. This field has been re-coded to remove such data conflicts. This field corresponds to the field TRETSPEF_UNI on the HESIN table; see the Inpatient Data Dictionary (~R141140~) in ~L2000~ for information about the HESIN table. In order to conduct detailed analyses of this data using the source information, researchers will need to gain access to the HESIN table by adding ~F41259~ to their basket.	Health-related outcomes > Hospital inpatient > Summary Administration
Immunological	41246-1660	Treatment speciality of consultant (recoded)	Infectious diseases	This field is a summary of the distinct treatment speciality codes a participant has had recorded in their hospital inpatient records. The treatment speciality of the consultant is specialism under which the consultant was working, e.g. cardiology or geriatric medicine, etc. Note that the original information was obtained from a variety of external sources, some of which used overlapping and contradictory coding schemes. This field has been re-coded to remove such data conflicts. This field corresponds to the field TRETSPEF_UNI on the HESIN table; see the Inpatient Data Dictionary (~R141140~) in ~L2000~ for information about the HESIN table. In order to conduct detailed analyses of this data using the source information, researchers will need to gain access to the HESIN table by adding ~F41259~ to their basket.	Health-related outcomes > Hospital inpatient > Summary Administration
Immunological	41246-2510	Treatment speciality of consultant (recoded)	Rheumatology	This field is a summary of the distinct treatment speciality codes a participant has had recorded in their hospital inpatient records. The treatment speciality of the consultant is specialism under which the consultant was working, e.g. cardiology or geriatric medicine, etc. Note that the original information was obtained from a variety of external sources, some of which used overlapping and contradictory coding schemes. This field has been re-coded to remove such data conflicts. This field corresponds to the field TRETSPEF_UNI on the HESIN table; see the Inpatient Data Dictionary (~R141140~) in ~L2000~ for information about the HESIN table. In order to conduct detailed analyses of this data using the source information, researchers will need to gain access to the HESIN table by adding ~F41259~ to their basket.	Health-related outcomes > Hospital inpatient > Summary Administration
Immunological	6152-8	Blood clot, DVT, bronchitis, emphysema, asthma, rhinitis, eczema, allergy diagnosed by doctor	Asthma	ACE touchscreen question "Has a doctor ever told you that you have had any of the following conditions? (You can select more than one answer)" The following checks were performed: If code -7 was selected, then no additional choices were allowed. If code -3 was selected, then no additional choices were allowed. If the participant activated the Help button they were shown the message: If you do not know if you have had any of the listed conditions, enter None of the above. You can check this with an interviewer later in the visit.	UK Biobank Assessment Centre > Touchscreen > Health and medical history > Medical conditions
Immunological	6152-9	Blood clot, DVT, bronchitis, emphysema, asthma, rhinitis, eczema, allergy diagnosed by doctor	Hayfever, allergic rhinitis or eczema	ACE touchscreen question "Has a doctor ever told you that you have had any of the following conditions? (You can select more than one answer)" The following checks were performed: If code -7 was selected, then no additional choices were allowed. If code -3 was selected, then no additional choices were allowed. If the participant activated the Help button they were shown the message: If you do not know if you have had any of the listed conditions, enter None of the above. You can check this with an interviewer later in the visit.	UK Biobank Assessment Centre > Touchscreen > Health and medical history > Medical conditions
Immunological	COVID19-ANA2-02	Hospitalized vs non-hospitalized (among COVID-19 positive)	NA	NA	NA
Immunological	COVID19-ANA2-03	Hospitalized vs non-hospitalized (among COVID-19 positive)	NA	NA	NA
Immunological	COVID19-ANA2-04	Hospitalized vs non-hospitalized (among COVID-19 positive)	NA	NA	NA
Immunological	COVID19-ANA5_england_controls-02	COVID-19 positive (controls include untested), only patients from centers in England	NA	NA	NA
Immunological	COVID19-ANA5_england_controls-03	COVID-19 positive (controls include untested), only patients from centers in England	NA	NA	NA
Immunological	COVID19-ANA5_england_controls-04	COVID-19 positive (controls include untested), only patients from centers in England	NA	NA	NA
Immunological	COVID19-ANA5_strict-02	COVID-19 positive (controls only COVID-19 negative)	NA	NA	NA
Immunological	COVID19-ANA5_strict-03	COVID-19 positive (controls only COVID-19 negative)	NA	NA	NA
Immunological	COVID19-ANA5_strict-04	COVID-19 positive (controls only COVID-19 negative)	NA	NA	NA
Immunological	COVID19-ANA5-02	COVID-19 positive (controls include untested)	NA	NA	NA
Immunological	COVID19-ANA5-03	COVID-19 positive (controls include untested)	NA	NA	NA
Immunological	COVID19-ANA5-04	COVID-19 positive (controls include untested)	NA	NA	NA
Immunological	COVID19-ANA6-02	Hospitalized vs non-hospitalized (controls include untested)	NA	NA	NA
Immunological	COVID19-ANA6-03	Hospitalized vs non-hospitalized (controls include untested)	NA	NA	NA
Immunological	COVID19-ANA6-04	Hospitalized vs non-hospitalized (controls include untested)	NA	NA	NA
Immunological	icd10-A02	A02 Other Salmonella infections	NA	truncated: true	Chapter I Certain infectious and parasitic diseases | A00-A09 Intestinal infectious diseases | A02 Other Salmonella infections
Immunological	icd10-A04	A04 Other bacterial intestinal infections	NA	truncated: true	Chapter I Certain infectious and parasitic diseases | A00-A09 Intestinal infectious diseases | A04 Other bacterial intestinal infections
Immunological	icd10-A08	A08 Viral and other specified intestinal infections	NA	truncated: true	Chapter I Certain infectious and parasitic diseases | A00-A09 Intestinal infectious diseases | A08 Viral and other specified intestinal infections
Immunological	icd10-A09	A09 Diarrhoea and gastro-enteritis of presumed infectious origin	NA	truncated: true	Chapter I Certain infectious and parasitic diseases | A00-A09 Intestinal infectious diseases | A09 Diarrhoea and gastro-enteritis of presumed infectious origin
Immunological	icd10-A40	A40 Streptococcal septicaemia	NA	truncated: true	Chapter I Certain infectious and parasitic diseases | A30-A49 Other bacterial diseases | A40 Streptococcal septicaemia
Immunological	icd10-A41	A41 Other septicaemia	NA	truncated: true	Chapter I Certain infectious and parasitic diseases | A30-A49 Other bacterial diseases | A41 Other septicaemia
Immunological	icd10-A49	A49 Bacterial infection of unspecified site	NA	truncated: true	Chapter I Certain infectious and parasitic diseases | A30-A49 Other bacterial diseases | A49 Bacterial infection of unspecified site
Immunological	icd10-A63	A63 Other predominantly sexually transmitted diseases, not elsewhere classified	NA	truncated: true	Chapter I Certain infectious and parasitic diseases | A50-A64 Infections with a predominantly sexual mode of transmission | A63 Other predominantly sexually transmitted diseases, not elsewhere classified
Immunological	icd10-A87	A87 Viral meningitis	NA	truncated: true	Chapter I Certain infectious and parasitic diseases | A80-A89 Viral infections of the central nervous system | A87 Viral meningitis
Immunological	icd10-B00	B00 Herpesviral [herpes simplex] infections	NA	truncated: true	Chapter I Certain infectious and parasitic diseases | B00-B09 Viral infections characterized by skin and mucous membrane lesions | B00 Herpesviral [herpes simplex] infections
Immunological	icd10-B02	B02 Zoster [herpes zoster]	NA	truncated: true	Chapter I Certain infectious and parasitic diseases | B00-B09 Viral infections characterized by skin and mucous membrane lesions | B02 Zoster [herpes zoster]
Immunological	icd10-B17	B17 Other acute viral hepatitis	NA	truncated: true	Chapter I Certain infectious and parasitic diseases | B15-B19 Viral hepatitis | B17 Other acute viral hepatitis
Immunological	icd10-B18	B18 Chronic viral hepatitis	NA	truncated: true	Chapter I Certain infectious and parasitic diseases | B15-B19 Viral hepatitis | B18 Chronic viral hepatitis
Immunological	icd10-B25	B25 Cytomegaloviral disease	NA	truncated: true	Chapter I Certain infectious and parasitic diseases | B25-B34 Other viral diseases | B25 Cytomegaloviral disease
Immunological	icd10-B34	B34 Viral infection of unspecified site	NA	truncated: true	Chapter I Certain infectious and parasitic diseases | B25-B34 Other viral diseases | B34 Viral infection of unspecified site
Immunological	icd10-B35	B35 Dermatophytosis	NA	truncated: true	Chapter I Certain infectious and parasitic diseases | B35-B49 Mycoses | B35 Dermatophytosis
Immunological	icd10-B37	B37 Candidiasis	NA	truncated: true	Chapter I Certain infectious and parasitic diseases | B35-B49 Mycoses | B37 Candidiasis
Immunological	icd10-B44	B44 Aspergillosis	NA	truncated: true	Chapter I Certain infectious and parasitic diseases | B35-B49 Mycoses | B44 Aspergillosis
Immunological	icd10-B95	B95 Streptococcus and staphylococcus as the cause of diseases classified to other chapters	NA	truncated: true	Chapter I Certain infectious and parasitic diseases | B95-B98 Bacterial, viral and other infectious agents | B95 Streptococcus and staphylococcus as the cause of diseases classified to other chapters
Immunological	icd10-B96	B96 Other bacterial agents as the cause of diseases classified to other chapters	NA	truncated: true	Chapter I Certain infectious and parasitic diseases | B95-B98 Bacterial, viral and other infectious agents | B96 Other bacterial agents as the cause of diseases classified to other chapters
Immunological	icd10-B97	B97 Viral agents as the cause of diseases classified to other chapters	NA	truncated: true	Chapter I Certain infectious and parasitic diseases | B95-B98 Bacterial, viral and other infectious agents | B97 Viral agents as the cause of diseases classified to other chapters
Immunological	icd10-B98	B98 Other specified infectious agents as the cause of diseases classified to other chapters	NA	truncated: true	Chapter I Certain infectious and parasitic diseases | B95-B98 Bacterial, viral and other infectious agents | B98 Other specified infectious agents as the cause of diseases classified to other chapters
Immunological	icd10-D80	D80 Immunodeficiency with predominantly antibody defects	NA	truncated: true	Chapter III Diseases of the blood and blood-forming organs and certain disorders involving the immune mechanism | D80-D89 Certain disorders involving the immune mechanism | D80 Immunodeficiency with predominantly antibody defects
Immunological	icd10-D86	D86 Sarcoidosis	NA	truncated: true	Chapter III Diseases of the blood and blood-forming organs and certain disorders involving the immune mechanism | D80-D89 Certain disorders involving the immune mechanism | D86 Sarcoidosis
Immunological	icd10-D89	D89 Other disorders involving the immune mechanism, not elsewhere classified	NA	truncated: true	Chapter III Diseases of the blood and blood-forming organs and certain disorders involving the immune mechanism | D80-D89 Certain disorders involving the immune mechanism | D89 Other disorders involving the immune mechanism, not elsewhere classified
Immunological	icd10-G00	G00 Bacterial meningitis, not elsewhere classified	NA	truncated: true	Chapter VI Diseases of the nervous system | G00-G09 Inflammatory diseases of the central nervous system | G00 Bacterial meningitis, not elsewhere classified
Immunological	icd10-G03	G03 Meningitis due to other and unspecified causes	NA	truncated: true	Chapter VI Diseases of the nervous system | G00-G09 Inflammatory diseases of the central nervous system | G03 Meningitis due to other and unspecified causes
Immunological	icd10-G04	G04 Encephalitis, myelitis and encephalomyelitis	NA	truncated: true	Chapter VI Diseases of the nervous system | G00-G09 Inflammatory diseases of the central nervous system | G04 Encephalitis, myelitis and encephalomyelitis
Immunological	icd10-G06	G06 Intracranial and intraspinal abscess and granuloma	NA	truncated: true	Chapter VI Diseases of the nervous system | G00-G09 Inflammatory diseases of the central nervous system | G06 Intracranial and intraspinal abscess and granuloma
Immunological	icd10-J06	J06 Acute upper respiratory infections of multiple and unspecified sites	NA	truncated: true	Chapter X Diseases of the respiratory system | J00-J06 Acute upper respiratory infections | J06 Acute upper respiratory infections of multiple and unspecified sites
Immunological	icd10-J10	J10 Influenza due to identified influenza virus	NA	truncated: true	Chapter X Diseases of the respiratory system | J09-J18 Influenza and pneumonia | J10 Influenza due to identified influenza virus
Immunological	icd10-J11	J11 Influenza, virus not identified	NA	truncated: true	Chapter X Diseases of the respiratory system | J09-J18 Influenza and pneumonia | J11 Influenza, virus not identified
Immunological	icd10-J15	J15 Bacterial pneumonia, not elsewhere classified	NA	truncated: true	Chapter X Diseases of the respiratory system | J09-J18 Influenza and pneumonia | J15 Bacterial pneumonia, not elsewhere classified
Immunological	icd10-J17	J17 Pneumonia in diseases classified elsewhere	NA	truncated: true	Chapter X Diseases of the respiratory system | J09-J18 Influenza and pneumonia | J17 Pneumonia in diseases classified elsewhere
Immunological	icd10-J18	J18 Pneumonia, organism unspecified	NA	truncated: true	Chapter X Diseases of the respiratory system | J09-J18 Influenza and pneumonia | J18 Pneumonia, organism unspecified
Immunological	icd10-J20	J20 Acute bronchitis	NA	truncated: true	Chapter X Diseases of the respiratory system | J20-J22 Other acute lower respiratory infections | J20 Acute bronchitis
Immunological	icd10-J30	J30 Vasomotor and allergic rhinitis	NA	truncated: true	Chapter X Diseases of the respiratory system | J30-J39 Other diseases of upper respiratory tract | J30 Vasomotor and allergic rhinitis
Immunological	icd10-J31	J31 Chronic rhinitis, nasopharyngitis and pharyngitis	NA	truncated: true	Chapter X Diseases of the respiratory system | J30-J39 Other diseases of upper respiratory tract | J31 Chronic rhinitis, nasopharyngitis and pharyngitis
Immunological	icd10-J32	J32 Chronic sinusitis	NA	truncated: true	Chapter X Diseases of the respiratory system | J30-J39 Other diseases of upper respiratory tract | J32 Chronic sinusitis
Immunological	icd10-J45	J45 Asthma	NA	truncated: true	Chapter X Diseases of the respiratory system | J40-J47 Chronic lower respiratory diseases | J45 Asthma
Immunological	icd10-L23	L23 Allergic contact dermatitis	NA	truncated: true	Chapter XII Diseases of the skin and subcutaneous tissue | L20-L30 Dermatitis and eczema | L23 Allergic contact dermatitis
Immunological	icd10-L27	L27 Dermatitis due to substances taken internally	NA	truncated: true	Chapter XII Diseases of the skin and subcutaneous tissue | L20-L30 Dermatitis and eczema | L27 Dermatitis due to substances taken internally
Immunological	icd10-L28	L28 Lichen simplex chronicus and prurigo	NA	truncated: true	Chapter XII Diseases of the skin and subcutaneous tissue | L20-L30 Dermatitis and eczema | L28 Lichen simplex chronicus and prurigo
Immunological	icd10-L40	L40 Psoriasis	NA	truncated: true	Chapter XII Diseases of the skin and subcutaneous tissue | L40-L45 Papulosquamous disorders | L40 Psoriasis
Immunological	icd10-L50	L50 Urticaria	NA	truncated: true	Chapter XII Diseases of the skin and subcutaneous tissue | L50-L54 Urticaria and erythema | L50 Urticaria
Immunological	icd10-L71	L71 Rosacea	NA	truncated: true	Chapter XII Diseases of the skin and subcutaneous tissue | L60-L75 Disorders of skin appendages | L71 Rosacea
Immunological	icd10-L92	L92 Granulomatous disorders of skin and subcutaneous tissue	NA	truncated: true	Chapter XII Diseases of the skin and subcutaneous tissue | L80-L99 Other disorders of the skin and subcutaneous tissue | L92 Granulomatous disorders of skin and subcutaneous tissue
Immunological	icd10-L93	L93 Lupus erythematosus	NA	truncated: true	Chapter XII Diseases of the skin and subcutaneous tissue | L80-L99 Other disorders of the skin and subcutaneous tissue | L93 Lupus erythematosus
Immunological	icd10-L95	L95 Vasculitis limited to skin, not elsewhere classified	NA	truncated: true	Chapter XII Diseases of the skin and subcutaneous tissue | L80-L99 Other disorders of the skin and subcutaneous tissue | L95 Vasculitis limited to skin, not elsewhere classified
Immunological	icd10-M05	M05 Seropositive rheumatoid arthritis	NA	truncated: true	Chapter XIII Diseases of the musculoskeletal system and connective tissue | M05-M14 Inflammatory polyarthropathies | M05 Seropositive rheumatoid arthritis
Immunological	icd10-M06	M06 Other rheumatoid arthritis	NA	truncated: true	Chapter XIII Diseases of the musculoskeletal system and connective tissue | M05-M14 Inflammatory polyarthropathies | M06 Other rheumatoid arthritis
Immunological	icd10-M07	M07 Psoriatic and enteropathic arthropathies	NA	truncated: true	Chapter XIII Diseases of the musculoskeletal system and connective tissue | M05-M14 Inflammatory polyarthropathies | M07 Psoriatic and enteropathic arthropathies
Immunological	icd10-M13	M13 Other arthritis	NA	truncated: true	Chapter XIII Diseases of the musculoskeletal system and connective tissue | M05-M14 Inflammatory polyarthropathies | M13 Other arthritis
Immunological	icd10-M16	M16 Coxarthrosis [arthrosis of hip]	NA	truncated: true	Chapter XIII Diseases of the musculoskeletal system and connective tissue | M15-M19 Arthrosis | M16 Coxarthrosis [arthrosis of hip]
Immunological	icd10-M17	M17 Gonarthrosis [arthrosis of knee]	NA	truncated: true	Chapter XIII Diseases of the musculoskeletal system and connective tissue | M15-M19 Arthrosis | M17 Gonarthrosis [arthrosis of knee]
Immunological	icd10-M32	M32 Systemic lupus erythematosus	NA	truncated: true	Chapter XIII Diseases of the musculoskeletal system and connective tissue | M20-M25 Other joint disorders | M32 Systemic lupus erythematosus
Immunological	icd10-M34	M34 Systemic sclerosis	NA	truncated: true	Chapter XIII Diseases of the musculoskeletal system and connective tissue | M20-M25 Other joint disorders | M34 Systemic sclerosis
Immunological	icd10-R59	R59 Enlarged lymph nodes	NA	truncated: true	Chapter XVIII Symptoms, signs and abnormal clinical and laboratory findings, not elsewhere classified | R50-R69 General symptoms and signs | R59 Enlarged lymph nodes
Immunological	icd10-R60	R60 Oedema, not elsewhere classified	NA	truncated: true	Chapter XVIII Symptoms, signs and abnormal clinical and laboratory findings, not elsewhere classified | R50-R69 General symptoms and signs | R60 Oedema, not elsewhere classified
Immunological	icd10-R65	R65 Systemic Inflammatory Response Syndrome [SIRS]	NA	truncated: true	Chapter XVIII Symptoms, signs and abnormal clinical and laboratory findings, not elsewhere classified | R50-R69 General symptoms and signs | R65 Systemic Inflammatory Response Syndrome [SIRS]
Immunological	icd10-R68	R68 Other general symptoms and signs	NA	truncated: true	Chapter XVIII Symptoms, signs and abnormal clinical and laboratory findings, not elsewhere classified | R50-R69 General symptoms and signs | R68 Other general symptoms and signs
Immunological	icd10-T86	T86 Failure and rejection of transplanted organs and tissues	NA	truncated: true	Chapter XIX Injury, poisoning and certain other consequences of external causes | T80-T88 Complications of surgical and medical care, not elsewhere classified | T86 Failure and rejection of transplanted organs and tissues
Immunological	icd10-U80	U80 Agent resistant to penicillin and related antibiotics	NA	truncated: true	Chapter XXII Codes for special purposes | U00-U49 Provisional assignment of new diseases of uncertain etiology or emergency use | U80 Agent resistant to penicillin and related antibiotics
Immunological	icd10-U82	U82 Resistance to betalactam antibiotics	NA	truncated: true	Chapter XXII Codes for special purposes | U82-U85 Resistance to antimicrobial and antineoplastic drugs | U82 Resistance to betalactam antibiotics
Immunological	icd10-U83	U83 Resistance to other antibiotics	NA	truncated: true	Chapter XXII Codes for special purposes | U82-U85 Resistance to antimicrobial and antineoplastic drugs | U83 Resistance to other antibiotics
Immunological	icd10-U89	U89 Agent resistant to other and unspecified antibiotics	NA	truncated: true	Chapter XXII Codes for special purposes | U82-U85 Resistance to antimicrobial and antineoplastic drugs | U89 Agent resistant to other and unspecified antibiotics
Immunological	icd10-Y40	Y40 Systemic antibiotics	NA	truncated: true	Chapter XX External causes of morbidity and mortality | Y40-Y59 Drugs, medicaments and biological substances causing adverse effects in therapeutic use | Y40 Systemic antibiotics
Immunological	icd10-Y41	Y41 Other systemic anti-infectives and antiparasitics	NA	truncated: true	Chapter XX External causes of morbidity and mortality | Y40-Y59 Drugs, medicaments and biological substances causing adverse effects in therapeutic use | Y41 Other systemic anti-infectives and antiparasitics
Immunological	icd10-Y45	Y45 Analgesics, antipyretics and anti-inflammatory drugs	NA	truncated: true	Chapter XX External causes of morbidity and mortality | Y40-Y59 Drugs, medicaments and biological substances causing adverse effects in therapeutic use | Y45 Analgesics, antipyretics and anti-inflammatory drugs
Immunological	icd10-Z11	Z11 Special screening examination for infectious and parasitic diseases	NA	truncated: true	Chapter XXI Factors influencing health status and contact with health services | Z00-Z13 Persons encountering health services for examination and investigation | Z11 Special screening examination for infectious and parasitic diseases
Immunological	icd10-Z22	Z22 Carrier of infectious disease	NA	truncated: true	Chapter XXI Factors influencing health status and contact with health services | Z20-Z29 Persons with potential health hazards related to communicable diseases | Z22 Carrier of infectious disease
Immunological	icd10-Z29	Z29 Need for other prophylactic measures	NA	truncated: true	Chapter XXI Factors influencing health status and contact with health services | Z20-Z29 Persons with potential health hazards related to communicable diseases | Z29 Need for other prophylactic measures
Immunological	phecode-008	Intestinal infection	NA	NA	infectious diseases
Immunological	phecode-008.5	Bacterial enteritis	NA	NA	infectious diseases
Immunological	phecode-008.52	Intestinal infection due to C. difficile	NA	NA	infectious diseases
Immunological	phecode-008.6	Viral Enteritis	NA	NA	infectious diseases
Immunological	phecode-010	Tuberculosis	NA	NA	infectious diseases
Immunological	phecode-038	Septicemia	NA	NA	infectious diseases
Immunological	phecode-038.1	Gram negative septicemia	NA	NA	infectious diseases
Immunological	phecode-038.2	Gram positive septicemia	NA	NA	infectious diseases
Immunological	phecode-041	Bacterial infection NOS	NA	NA	infectious diseases
Immunological	phecode-041.1	Staphylococcus infections	NA	NA	infectious diseases
Immunological	phecode-041.2	Streptococcus infection	NA	NA	infectious diseases
Immunological	phecode-041.4	E. coli	NA	NA	infectious diseases
Immunological	phecode-053	Herpes zoster	NA	NA	infectious diseases
Immunological	phecode-053.1	Herpes zoster with nervous system complications	NA	NA	infectious diseases
Immunological	phecode-054	Herpes simplex	NA	NA	infectious diseases
Immunological	phecode-070	Viral hepatitis	NA	NA	infectious diseases
Immunological	phecode-070.2	Viral hepatitis B	NA	NA	infectious diseases
Immunological	phecode-070.3	Viral hepatitis C	NA	NA	infectious diseases
Immunological	phecode-070.4	Chronic hepatitis	NA	NA	infectious diseases
Immunological	phecode-070.9	Hepatitis NOS	NA	NA	infectious diseases
Immunological	phecode-071	Human immunodeficiency virus [HIV] disease	NA	NA	infectious diseases
Immunological	phecode-078	Viral warts & HPV	NA	NA	infectious diseases
Immunological	phecode-079	Viral infection	NA	NA	infectious diseases
Immunological	phecode-080	Postoperative infection	NA	NA	infectious diseases
Immunological	phecode-081	Infection/inflammation of internal prosthetic device; implant; and graft	NA	NA	infectious diseases
Immunological	phecode-279	Disorders involving the immune mechanism	NA	NA	endocrine/metabolic
Immunological	phecode-279.1	Immunity deficiency	NA	NA	endocrine/metabolic
Immunological	phecode-279.11	Deficiency of humoral immunity	NA	NA	endocrine/metabolic
Immunological	phecode-279.7	Other immunological findings	NA	NA	endocrine/metabolic
Immunological	phecode-320	Meningitis	NA	NA	neurological
Immunological	phecode-323	Encephalitis	NA	NA	neurological
Immunological	phecode-324	Other CNS infection and poliomyelitis	NA	NA	neurological
Immunological	phecode-475	Chronic sinusitis	NA	NA	respiratory
Immunological	phecode-476	Allergic rhinitis	NA	NA	respiratory
Immunological	phecode-480	Pneumonia	NA	NA	respiratory
Immunological	phecode-480.1	Bacterial pneumonia	NA	NA	respiratory
Immunological	phecode-480.11	Pneumococcal pneumonia	NA	NA	respiratory
Immunological	phecode-480.12	Pseudomonal pneumonia	NA	NA	respiratory
Immunological	phecode-480.2	Viral pneumonia	NA	NA	respiratory
Immunological	phecode-480.3	Pneumonia due to fungus (mycoses)	NA	NA	respiratory
Immunological	phecode-480.5	Bronchopneumonia and lung abscess	NA	NA	respiratory
Immunological	phecode-481	Influenza	NA	NA	respiratory
Immunological	phecode-483	Acute bronchitis and bronchiolitis	NA	NA	respiratory
Immunological	phecode-495	Asthma	NA	NA	respiratory
Immunological	phecode-495.2	Asthma with exacerbation	NA	NA	respiratory
Immunological	phecode-496	Chronic airway obstruction	NA	NA	respiratory
Immunological	phecode-496.1	Emphysema	NA	NA	respiratory
Immunological	phecode-496.2	Chronic bronchitis	NA	NA	respiratory
Immunological	phecode-496.21	Obstructive chronic bronchitis	NA	NA	respiratory
Immunological	phecode-496.3	Bronchiectasis	NA	NA	respiratory
Immunological	phecode-497	Bronchitis	NA	NA	respiratory
Immunological	phecode-613.1	Inflammatory disease of breast	NA	NA	genitourinary
Immunological	phecode-614.32-females	Chronic inflammatory pelvic disease	NA	NA	genitourinary
Immunological	phecode-614.33-females	Pelvic inflammatory disease, NOS	NA	NA	genitourinary
Immunological	phecode-614.3-females	Pelvic inflammatory disease (PID)	NA	NA	genitourinary
Immunological	phecode-614.4-females	Inflammatory diseases of uterus, except cervix	NA	NA	genitourinary
Immunological	phecode-614.51-females	Cervicitis and endocervicitis	NA	NA	genitourinary
Immunological	phecode-614.5-females	Inflammatory disease of cervix, vagina, and vulva	NA	NA	genitourinary
Immunological	phecode-695.4	Lupus (localized and systemic)	NA	NA	dermatologic
Immunological	phecode-695.42	Systemic lupus erythematosus	NA	NA	dermatologic
Immunological	phecode-696	Psoriasis and related disorders	NA	NA	dermatologic
Immunological	phecode-696.4	Psoriasis	NA	NA	dermatologic
Immunological	phecode-696.41	Psoriasis vulgaris	NA	NA	dermatologic
Immunological	phecode-709.3	Systemic sclerosis	NA	NA	dermatologic
Immunological	phecode-783	Fever of unknown origin	NA	NA	symptoms
Immunological	phecode-791	Gangrene	NA	NA	symptoms
Immunological	phecode-910	Superficial injury, infected	NA	NA	injuries & poisonings
Immunological	phecode-930	Allergic reaction to food	NA	NA	injuries & poisonings
Immunological	phecode-938	Dermatitis due to solar radiation	NA	NA	dermatologic
Immunological	phecode-938.2	Chronic dermatitis due to solar radiation	NA	NA	dermatologic
Immunological	phecode-939	Atopic/contact dermatitis due to other or unspecified	NA	NA	dermatologic
Immunological	phecode-941	Adverse reaction to serum or vaccine	NA	NA	injuries & poisonings
Immunological	phecode-946	Anaphylactic shock NOS	NA	NA	injuries & poisonings
Immunological	phecode-947	Urticaria	NA	NA	dermatologic
Immunological	phecode-949	Allergies, other	NA	NA	injuries & poisonings
Immunological	phecode-960	Poisoning by antibiotics	NA	NA	injuries & poisonings
Immunological	phecode-960.2	Allergy/adverse effect of penicillin	NA	NA	injuries & poisonings
Immunological	phecode-961	Poisoning by other anti-infectives	NA	NA	injuries & poisonings
Immunological	phecode-961.1	Poisoning/allergy of sulfonamides	NA	NA	injuries & poisonings
Immunological	phecode-979	Adverse drug events and drug allergies	NA	NA	injuries & poisonings
Medication	137	Number of treatments/medications taken	NA	Number of treatments (medications) entered	UK Biobank Assessment Centre > Verbal interview > Medications
Medication	20003-1140851088	Treatment/medication code	senokot 7.5mg tablet	Code for treatment Negative codes indicate free-text entry.	UK Biobank Assessment Centre > Verbal interview > Medications
Medication	20003-1140851812	Treatment/medication code	gtn 400micrograms spray	Code for treatment Negative codes indicate free-text entry.	UK Biobank Assessment Centre > Verbal interview > Medications
Medication	20003-1140852756	Treatment/medication code	vitamin a	Code for treatment Negative codes indicate free-text entry.	UK Biobank Assessment Centre > Verbal interview > Medications
Medication	20003-1140852948	Treatment/medication code	calcium+vitamin d 500units tablet	Code for treatment Negative codes indicate free-text entry.	UK Biobank Assessment Centre > Verbal interview > Medications
Medication	20003-1140852976	Treatment/medication code	multivitamins	Code for treatment Negative codes indicate free-text entry.	UK Biobank Assessment Centre > Verbal interview > Medications
Medication	20003-1140856342	Treatment/medication code	syndol tablet	Code for treatment Negative codes indicate free-text entry.	UK Biobank Assessment Centre > Verbal interview > Medications
Medication	20003-1140858452	Treatment/medication code	hepacon b12 1mg/1ml injection	Code for treatment Negative codes indicate free-text entry.	UK Biobank Assessment Centre > Verbal interview > Medications
Medication	20003-1140860696	Treatment/medication code	lisinopril	Code for treatment Negative codes indicate free-text entry.	UK Biobank Assessment Centre > Verbal interview > Medications
Medication	20003-1140860728	Treatment/medication code	quinapril	Code for treatment Negative codes indicate free-text entry.	UK Biobank Assessment Centre > Verbal interview > Medications
Medication	20003-1140860750	Treatment/medication code	captopril	Code for treatment Negative codes indicate free-text entry.	UK Biobank Assessment Centre > Verbal interview > Medications
Medication	20003-1140860790	Treatment/medication code	enalapril maleate+hydrochlorothiazide 20mg/12.5mg tablet	Code for treatment Negative codes indicate free-text entry.	UK Biobank Assessment Centre > Verbal interview > Medications
Medication	20003-1140860802	Treatment/medication code	coversyl 2mg tablet	Code for treatment Negative codes indicate free-text entry.	UK Biobank Assessment Centre > Verbal interview > Medications
Medication	20003-1140860806	Treatment/medication code	ramipril	Code for treatment Negative codes indicate free-text entry.	UK Biobank Assessment Centre > Verbal interview > Medications
Medication	20003-1140860834	Treatment/medication code	glyceryl trinitrate	Code for treatment Negative codes indicate free-text entry.	UK Biobank Assessment Centre > Verbal interview > Medications
Medication	20003-1140860840	Treatment/medication code	nitrolingual 400micrograms spray	Code for treatment Negative codes indicate free-text entry.	UK Biobank Assessment Centre > Verbal interview > Medications
Medication	20003-1140860904	Treatment/medication code	trandolapril	Code for treatment Negative codes indicate free-text entry.	UK Biobank Assessment Centre > Verbal interview > Medications
Medication	20003-1140860954	Treatment/medication code	isosorbide mononitrate	Code for treatment Negative codes indicate free-text entry.	UK Biobank Assessment Centre > Verbal interview > Medications
Medication	20003-1140860976	Treatment/medication code	imdur 60mg durule	Code for treatment Negative codes indicate free-text entry.	UK Biobank Assessment Centre > Verbal interview > Medications
Medication	20003-1140861088	Treatment/medication code	nifedipine	Code for treatment Negative codes indicate free-text entry.	UK Biobank Assessment Centre > Verbal interview > Medications
Medication	20003-1140861090	Treatment/medication code	adalat 5mg capsule	Code for treatment Negative codes indicate free-text entry.	UK Biobank Assessment Centre > Verbal interview > Medications
Medication	20003-1140861120	Treatment/medication code	coracten sr 10mg m/r capsule	Code for treatment Negative codes indicate free-text entry.	UK Biobank Assessment Centre > Verbal interview > Medications
Medication	20003-1140861128	Treatment/medication code	tildiem 60mg m/r tablet	Code for treatment Negative codes indicate free-text entry.	UK Biobank Assessment Centre > Verbal interview > Medications
Medication	20003-1140861138	Treatment/medication code	adizem-60 m/r tablet	Code for treatment Negative codes indicate free-text entry.	UK Biobank Assessment Centre > Verbal interview > Medications
Medication	20003-1140861166	Treatment/medication code	dilzem sr 60mg long acting m/r capsule	Code for treatment Negative codes indicate free-text entry.	UK Biobank Assessment Centre > Verbal interview > Medications
Medication	20003-1140861202	Treatment/medication code	istin 5mg tablet	Code for treatment Negative codes indicate free-text entry.	UK Biobank Assessment Centre > Verbal interview > Medications
Medication	20003-1140861276	Treatment/medication code	lacidipine	Code for treatment Negative codes indicate free-text entry.	UK Biobank Assessment Centre > Verbal interview > Medications
Medication	20003-1140861778	Treatment/medication code	dipyridamole	Code for treatment Negative codes indicate free-text entry.	UK Biobank Assessment Centre > Verbal interview > Medications
Medication	20003-1140861780	Treatment/medication code	persantin 25mg tablet	Code for treatment Negative codes indicate free-text entry.	UK Biobank Assessment Centre > Verbal interview > Medications
Medication	20003-1140861806	Treatment/medication code	aspirin 75mg tablet	Code for treatment Negative codes indicate free-text entry.	UK Biobank Assessment Centre > Verbal interview > Medications
Medication	20003-1140861924	Treatment/medication code	bezafibrate	Code for treatment Negative codes indicate free-text entry.	UK Biobank Assessment Centre > Verbal interview > Medications
Medication	20003-1140861936	Treatment/medication code	questran 4g/sachet powder	Code for treatment Negative codes indicate free-text entry.	UK Biobank Assessment Centre > Verbal interview > Medications
Medication	20003-1140861954	Treatment/medication code	fenofibrate	Code for treatment Negative codes indicate free-text entry.	UK Biobank Assessment Centre > Verbal interview > Medications
Medication	20003-1140861958	Treatment/medication code	simvastatin	Code for treatment Negative codes indicate free-text entry.	UK Biobank Assessment Centre > Verbal interview > Medications
Medication	20003-1140861998	Treatment/medication code	ventolin 100micrograms inhaler	Code for treatment Negative codes indicate free-text entry.	UK Biobank Assessment Centre > Verbal interview > Medications
Medication	20003-1140862060	Treatment/medication code	ventolin 2mg tablet	Code for treatment Negative codes indicate free-text entry.	UK Biobank Assessment Centre > Verbal interview > Medications
Medication	20003-1140862086	Treatment/medication code	salamol 100micrograms inhaler	Code for treatment Negative codes indicate free-text entry.	UK Biobank Assessment Centre > Verbal interview > Medications
Medication	20003-1140862144	Treatment/medication code	salmeterol	Code for treatment Negative codes indicate free-text entry.	UK Biobank Assessment Centre > Verbal interview > Medications
Medication	20003-1140862148	Treatment/medication code	serevent 25mcg inhaler	Code for treatment Negative codes indicate free-text entry.	UK Biobank Assessment Centre > Verbal interview > Medications
Medication	20003-1140862168	Treatment/medication code	bricanyl 250mcg inhaler	Code for treatment Negative codes indicate free-text entry.	UK Biobank Assessment Centre > Verbal interview > Medications
Medication	20003-1140862236	Treatment/medication code	atrovent 20micrograms inhaler	Code for treatment Negative codes indicate free-text entry.	UK Biobank Assessment Centre > Verbal interview > Medications
Medication	20003-1140862266	Treatment/medication code	phyllocontin continus 225mg m/r tablet	Code for treatment Negative codes indicate free-text entry.	UK Biobank Assessment Centre > Verbal interview > Medications
Medication	20003-1140862380	Treatment/medication code	becloforte 250micrograms inhaler	Code for treatment Negative codes indicate free-text entry.	UK Biobank Assessment Centre > Verbal interview > Medications
Medication	20003-1140862382	Treatment/medication code	becotide 50 inhaler	Code for treatment Negative codes indicate free-text entry.	UK Biobank Assessment Centre > Verbal interview > Medications
Medication	20003-1140862438	Treatment/medication code	uniphyllin continus 200mg m/r tablet	Code for treatment Negative codes indicate free-text entry.	UK Biobank Assessment Centre > Verbal interview > Medications
Medication	20003-1140862476	Treatment/medication code	beclazone 50 inhaler	Code for treatment Negative codes indicate free-text entry.	UK Biobank Assessment Centre > Verbal interview > Medications
Medication	20003-1140862526	Treatment/medication code	sodium cromoglycate	Code for treatment Negative codes indicate free-text entry.	UK Biobank Assessment Centre > Verbal interview > Medications
Medication	20003-1140862572	Treatment/medication code	budesonide	Code for treatment Negative codes indicate free-text entry.	UK Biobank Assessment Centre > Verbal interview > Medications
Medication	20003-1140862574	Treatment/medication code	pulmicort ls 50micrograms inhaler	Code for treatment Negative codes indicate free-text entry.	UK Biobank Assessment Centre > Verbal interview > Medications
Medication	20003-1140862628	Treatment/medication code	piriton 4mg tablet	Code for treatment Negative codes indicate free-text entry.	UK Biobank Assessment Centre > Verbal interview > Medications
Medication	20003-1140862770	Treatment/medication code	zirtek 10mg tablet	Code for treatment Negative codes indicate free-text entry.	UK Biobank Assessment Centre > Verbal interview > Medications
Medication	20003-1140862772	Treatment/medication code	loratadine	Code for treatment Negative codes indicate free-text entry.	UK Biobank Assessment Centre > Verbal interview > Medications
Medication	20003-1140862776	Treatment/medication code	clarityn 10mg tablet	Code for treatment Negative codes indicate free-text entry.	UK Biobank Assessment Centre > Verbal interview > Medications
Medication	20003-1140862944	Treatment/medication code	carbocisteine	Code for treatment Negative codes indicate free-text entry.	UK Biobank Assessment Centre > Verbal interview > Medications
Medication	20003-1140862952	Treatment/medication code	mucodyne 375mg capsule	Code for treatment Negative codes indicate free-text entry.	UK Biobank Assessment Centre > Verbal interview > Medications
Medication	20003-1140863144	Treatment/medication code	zopiclone	Code for treatment Negative codes indicate free-text entry.	UK Biobank Assessment Centre > Verbal interview > Medications
Medication	20003-1140863152	Treatment/medication code	diazepam	Code for treatment Negative codes indicate free-text entry.	UK Biobank Assessment Centre > Verbal interview > Medications
Medication	20003-1140863182	Treatment/medication code	nitrazepam	Code for treatment Negative codes indicate free-text entry.	UK Biobank Assessment Centre > Verbal interview > Medications
Medication	20003-1140863202	Treatment/medication code	temazepam	Code for treatment Negative codes indicate free-text entry.	UK Biobank Assessment Centre > Verbal interview > Medications
Medication	20003-1140863302	Treatment/medication code	lorazepam	Code for treatment Negative codes indicate free-text entry.	UK Biobank Assessment Centre > Verbal interview > Medications
Medication	20003-1140864070	Treatment/medication code	kapake tablet	Code for treatment Negative codes indicate free-text entry.	UK Biobank Assessment Centre > Verbal interview > Medications
Medication	20003-1140864184	Treatment/medication code	dovonex 50micrograms/g cream	Code for treatment Negative codes indicate free-text entry.	UK Biobank Assessment Centre > Verbal interview > Medications
Medication	20003-1140864286	Treatment/medication code	flixotide 25micrograms inhaler	Code for treatment Negative codes indicate free-text entry.	UK Biobank Assessment Centre > Verbal interview > Medications
Medication	20003-1140864734	Treatment/medication code	combivent inhaler	Code for treatment Negative codes indicate free-text entry.	UK Biobank Assessment Centre > Verbal interview > Medications
Medication	20003-1140864752	Treatment/medication code	lansoprazole	Code for treatment Negative codes indicate free-text entry.	UK Biobank Assessment Centre > Verbal interview > Medications
Medication	20003-1140864950	Treatment/medication code	bisoprolol fumarate+hydrochlorothiazide 10mg/6.25mg tablet	Code for treatment Negative codes indicate free-text entry.	UK Biobank Assessment Centre > Verbal interview > Medications
Medication	20003-1140864952	Treatment/medication code	lisinopril+hydrochlorothiazide 10mg/12.5mg tablet	Code for treatment Negative codes indicate free-text entry.	UK Biobank Assessment Centre > Verbal interview > Medications
Medication	20003-1140864992	Treatment/medication code	tramadol	Code for treatment Negative codes indicate free-text entry.	UK Biobank Assessment Centre > Verbal interview > Medications
Medication	20003-1140865000	Treatment/medication code	zydol 50mg capsule	Code for treatment Negative codes indicate free-text entry.	UK Biobank Assessment Centre > Verbal interview > Medications
Medication	20003-1140865010	Treatment/medication code	viscotears liquid eye gel	Code for treatment Negative codes indicate free-text entry.	UK Biobank Assessment Centre > Verbal interview > Medications
Medication	20003-1140865016	Treatment/medication code	zolpidem	Code for treatment Negative codes indicate free-text entry.	UK Biobank Assessment Centre > Verbal interview > Medications
Medication	20003-1140865336	Treatment/medication code	spasmonal 60mg capsule	Code for treatment Negative codes indicate free-text entry.	UK Biobank Assessment Centre > Verbal interview > Medications
Medication	20003-1140865350	Treatment/medication code	fybogel mebeverine sachet	Code for treatment Negative codes indicate free-text entry.	UK Biobank Assessment Centre > Verbal interview > Medications
Medication	20003-1140865354	Treatment/medication code	gaviscon liquid	Code for treatment Negative codes indicate free-text entry.	UK Biobank Assessment Centre > Verbal interview > Medications
Medication	20003-1140865382	Treatment/medication code	merbentyl 10mg tablet	Code for treatment Negative codes indicate free-text entry.	UK Biobank Assessment Centre > Verbal interview > Medications
Medication	20003-1140865394	Treatment/medication code	hyoscine butylbromide	Code for treatment Negative codes indicate free-text entry.	UK Biobank Assessment Centre > Verbal interview > Medications
Medication	20003-1140865396	Treatment/medication code	buscopan 10mg tablet	Code for treatment Negative codes indicate free-text entry.	UK Biobank Assessment Centre > Verbal interview > Medications
Medication	20003-1140865414	Treatment/medication code	peppermint oil product	Code for treatment Negative codes indicate free-text entry.	UK Biobank Assessment Centre > Verbal interview > Medications
Medication	20003-1140865416	Treatment/medication code	colpermin 0.2ml m/r gel e/c capsule	Code for treatment Negative codes indicate free-text entry.	UK Biobank Assessment Centre > Verbal interview > Medications
Medication	20003-1140865426	Treatment/medication code	cimetidine	Code for treatment Negative codes indicate free-text entry.	UK Biobank Assessment Centre > Verbal interview > Medications
Medication	20003-1140865564	Treatment/medication code	imodium 2mg capsule	Code for treatment Negative codes indicate free-text entry.	UK Biobank Assessment Centre > Verbal interview > Medications
Medication	20003-1140865578	Treatment/medication code	mesalazine	Code for treatment Negative codes indicate free-text entry.	UK Biobank Assessment Centre > Verbal interview > Medications
Medication	20003-1140865580	Treatment/medication code	asacol 400mg e/c tablet	Code for treatment Negative codes indicate free-text entry.	UK Biobank Assessment Centre > Verbal interview > Medications
Medication	20003-1140865588	Treatment/medication code	pentasa sr 250mg m/r tablet	Code for treatment Negative codes indicate free-text entry.	UK Biobank Assessment Centre > Verbal interview > Medications
Medication	20003-1140865634	Treatment/medication code	omeprazole	Code for treatment Negative codes indicate free-text entry.	UK Biobank Assessment Centre > Verbal interview > Medications
Medication	20003-1140865654	Treatment/medication code	codeine phosphate+kaolin 10mg/3g/10ml mixture	Code for treatment Negative codes indicate free-text entry.	UK Biobank Assessment Centre > Verbal interview > Medications
Medication	20003-1140865668	Treatment/medication code	sulphasalazine	Code for treatment Negative codes indicate free-text entry.	UK Biobank Assessment Centre > Verbal interview > Medications
Medication	20003-1140865670	Treatment/medication code	salazopyrin 500mg tablet	Code for treatment Negative codes indicate free-text entry.	UK Biobank Assessment Centre > Verbal interview > Medications
Medication	20003-1140865716	Treatment/medication code	senna	Code for treatment Negative codes indicate free-text entry.	UK Biobank Assessment Centre > Verbal interview > Medications
Medication	20003-1140865752	Treatment/medication code	ispaghula husk	Code for treatment Negative codes indicate free-text entry.	UK Biobank Assessment Centre > Verbal interview > Medications
Medication	20003-1140865786	Treatment/medication code	bisacodyl	Code for treatment Negative codes indicate free-text entry.	UK Biobank Assessment Centre > Verbal interview > Medications
Medication	20003-1140865800	Treatment/medication code	lactulose product	Code for treatment Negative codes indicate free-text entry.	UK Biobank Assessment Centre > Verbal interview > Medications
Medication	20003-1140865816	Treatment/medication code	anusol cream	Code for treatment Negative codes indicate free-text entry.	UK Biobank Assessment Centre > Verbal interview > Medications
Medication	20003-1140865872	Treatment/medication code	magnesium citrate	Code for treatment Negative codes indicate free-text entry.	UK Biobank Assessment Centre > Verbal interview > Medications
Medication	20003-1140866026	Treatment/medication code	creon e/c granules in capsule	Code for treatment Negative codes indicate free-text entry.	UK Biobank Assessment Centre > Verbal interview > Medications
Medication	20003-1140866078	Treatment/medication code	indapamide	Code for treatment Negative codes indicate free-text entry.	UK Biobank Assessment Centre > Verbal interview > Medications
Medication	20003-1140866116	Treatment/medication code	frusemide	Code for treatment Negative codes indicate free-text entry.	UK Biobank Assessment Centre > Verbal interview > Medications
Medication	20003-1140866122	Treatment/medication code	bendrofluazide	Code for treatment Negative codes indicate free-text entry.	UK Biobank Assessment Centre > Verbal interview > Medications
Medication	20003-1140866236	Treatment/medication code	spironolactone	Code for treatment Negative codes indicate free-text entry.	UK Biobank Assessment Centre > Verbal interview > Medications
Medication	20003-1140866280	Treatment/medication code	bumetanide	Code for treatment Negative codes indicate free-text entry.	UK Biobank Assessment Centre > Verbal interview > Medications
Medication	20003-1140866466	Treatment/medication code	securon 40mg tablet	Code for treatment Negative codes indicate free-text entry.	UK Biobank Assessment Centre > Verbal interview > Medications
Medication	20003-1140866738	Treatment/medication code	atenolol	Code for treatment Negative codes indicate free-text entry.	UK Biobank Assessment Centre > Verbal interview > Medications
Medication	20003-1140866804	Treatment/medication code	inderal 10mg tablet	Code for treatment Negative codes indicate free-text entry.	UK Biobank Assessment Centre > Verbal interview > Medications
Medication	20003-1140867444	Treatment/medication code	risperidone	Code for treatment Negative codes indicate free-text entry.	UK Biobank Assessment Centre > Verbal interview > Medications
Medication	20003-1140867490	Treatment/medication code	lithium product	Code for treatment Negative codes indicate free-text entry.	UK Biobank Assessment Centre > Verbal interview > Medications
Medication	20003-1140867504	Treatment/medication code	priadel 200mg m/r tablet	Code for treatment Negative codes indicate free-text entry.	UK Biobank Assessment Centre > Verbal interview > Medications
Medication	20003-1140867726	Treatment/medication code	lofepramine	Code for treatment Negative codes indicate free-text entry.	UK Biobank Assessment Centre > Verbal interview > Medications
Medication	20003-1140867818	Treatment/medication code	nortriptyline	Code for treatment Negative codes indicate free-text entry.	UK Biobank Assessment Centre > Verbal interview > Medications
Medication	20003-1140867876	Treatment/medication code	prozac 20mg capsule	Code for treatment Negative codes indicate free-text entry.	UK Biobank Assessment Centre > Verbal interview > Medications
Medication	20003-1140867878	Treatment/medication code	sertraline	Code for treatment Negative codes indicate free-text entry.	UK Biobank Assessment Centre > Verbal interview > Medications
Medication	20003-1140867888	Treatment/medication code	paroxetine	Code for treatment Negative codes indicate free-text entry.	UK Biobank Assessment Centre > Verbal interview > Medications
Medication	20003-1140867998	Treatment/medication code	motilium 10mg tablet	Code for treatment Negative codes indicate free-text entry.	UK Biobank Assessment Centre > Verbal interview > Medications
Medication	20003-1140868064	Treatment/medication code	serc-8 tablet	Code for treatment Negative codes indicate free-text entry.	UK Biobank Assessment Centre > Verbal interview > Medications
Medication	20003-1140868080	Treatment/medication code	cyclizine	Code for treatment Negative codes indicate free-text entry.	UK Biobank Assessment Centre > Verbal interview > Medications
Medication	20003-1140868170	Treatment/medication code	prochlorperazine	Code for treatment Negative codes indicate free-text entry.	UK Biobank Assessment Centre > Verbal interview > Medications
Medication	20003-1140868172	Treatment/medication code	stemetil 5mg tablet	Code for treatment Negative codes indicate free-text entry.	UK Biobank Assessment Centre > Verbal interview > Medications
Medication	20003-1140868192	Treatment/medication code	buccastem 3mg tablet	Code for treatment Negative codes indicate free-text entry.	UK Biobank Assessment Centre > Verbal interview > Medications
Medication	20003-1140868226	Treatment/medication code	aspirin	Code for treatment Negative codes indicate free-text entry.	UK Biobank Assessment Centre > Verbal interview > Medications
Medication	20003-1140868364	Treatment/medication code	prednisone	Code for treatment Negative codes indicate free-text entry.	UK Biobank Assessment Centre > Verbal interview > Medications
Medication	20003-1140868426	Treatment/medication code	triamcinolone	Code for treatment Negative codes indicate free-text entry.	UK Biobank Assessment Centre > Verbal interview > Medications
Medication	20003-1140868772	Treatment/medication code	didronel 200mg tablet	Code for treatment Negative codes indicate free-text entry.	UK Biobank Assessment Centre > Verbal interview > Medications
Medication	20003-1140868816	Treatment/medication code	desmopressin	Code for treatment Negative codes indicate free-text entry.	UK Biobank Assessment Centre > Verbal interview > Medications
Medication	20003-1140869848	Treatment/medication code	methotrexate	Code for treatment Negative codes indicate free-text entry.	UK Biobank Assessment Centre > Verbal interview > Medications
Medication	20003-1140869930	Treatment/medication code	azathioprine	Code for treatment Negative codes indicate free-text entry.	UK Biobank Assessment Centre > Verbal interview > Medications
Medication	20003-1140870306	Treatment/medication code	iron+folic acid	Code for treatment Negative codes indicate free-text entry.	UK Biobank Assessment Centre > Verbal interview > Medications
Medication	20003-1140870390	Treatment/medication code	ferrous sulphate	Code for treatment Negative codes indicate free-text entry.	UK Biobank Assessment Centre > Verbal interview > Medications
Medication	20003-1140870422	Treatment/medication code	folic acid product	Code for treatment Negative codes indicate free-text entry.	UK Biobank Assessment Centre > Verbal interview > Medications
Medication	20003-1140870488	Treatment/medication code	forceval capsule	Code for treatment Negative codes indicate free-text entry.	UK Biobank Assessment Centre > Verbal interview > Medications
Medication	20003-1140870570	Treatment/medication code	vitamin b12 preparation	Code for treatment Negative codes indicate free-text entry.	UK Biobank Assessment Centre > Verbal interview > Medications
Medication	20003-1140870788	Treatment/medication code	calcium salts	Code for treatment Negative codes indicate free-text entry.	UK Biobank Assessment Centre > Verbal interview > Medications
Medication	20003-1140870856	Treatment/medication code	calcichew 1.25g chewable tablet	Code for treatment Negative codes indicate free-text entry.	UK Biobank Assessment Centre > Verbal interview > Medications
Medication	20003-1140870862	Treatment/medication code	calcichew forte 2.5g chewable tablet	Code for treatment Negative codes indicate free-text entry.	UK Biobank Assessment Centre > Verbal interview > Medications
Medication	20003-1140870954	Treatment/medication code	vitamin d product	Code for treatment Negative codes indicate free-text entry.	UK Biobank Assessment Centre > Verbal interview > Medications
Medication	20003-1140870956	Treatment/medication code	alfacalcidol	Code for treatment Negative codes indicate free-text entry.	UK Biobank Assessment Centre > Verbal interview > Medications
Medication	20003-1140871024	Treatment/medication code	vitamin b compound tablet	Code for treatment Negative codes indicate free-text entry.	UK Biobank Assessment Centre > Verbal interview > Medications
Medication	20003-1140871050	Treatment/medication code	calcichew d3 tablet	Code for treatment Negative codes indicate free-text entry.	UK Biobank Assessment Centre > Verbal interview > Medications
Medication	20003-1140871052	Treatment/medication code	calcium carbonate+cholecalciferol 1.25g/5micrograms tablet	Code for treatment Negative codes indicate free-text entry.	UK Biobank Assessment Centre > Verbal interview > Medications
Medication	20003-1140871112	Treatment/medication code	vitamin e product	Code for treatment Negative codes indicate free-text entry.	UK Biobank Assessment Centre > Verbal interview > Medications
Medication	20003-1140871168	Treatment/medication code	voltarol 25mg e/c tablet	Code for treatment Negative codes indicate free-text entry.	UK Biobank Assessment Centre > Verbal interview > Medications
Medication	20003-1140871188	Treatment/medication code	etodolac	Code for treatment Negative codes indicate free-text entry.	UK Biobank Assessment Centre > Verbal interview > Medications
Medication	20003-1140871196	Treatment/medication code	lodine 200mg tablet	Code for treatment Negative codes indicate free-text entry.	UK Biobank Assessment Centre > Verbal interview > Medications
Medication	20003-1140871266	Treatment/medication code	arthrotec tablet	Code for treatment Negative codes indicate free-text entry.	UK Biobank Assessment Centre > Verbal interview > Medications
Medication	20003-1140871310	Treatment/medication code	ibuprofen	Code for treatment Negative codes indicate free-text entry.	UK Biobank Assessment Centre > Verbal interview > Medications
Medication	20003-1140871336	Treatment/medication code	indomethacin	Code for treatment Negative codes indicate free-text entry.	UK Biobank Assessment Centre > Verbal interview > Medications
Medication	20003-1140871462	Treatment/medication code	naproxen	Code for treatment Negative codes indicate free-text entry.	UK Biobank Assessment Centre > Verbal interview > Medications
Medication	20003-1140871472	Treatment/medication code	naprosyn 250mg tablet	Code for treatment Negative codes indicate free-text entry.	UK Biobank Assessment Centre > Verbal interview > Medications
Medication	20003-1140871506	Treatment/medication code	ketoprofen	Code for treatment Negative codes indicate free-text entry.	UK Biobank Assessment Centre > Verbal interview > Medications
Medication	20003-1140871542	Treatment/medication code	mefenamic acid	Code for treatment Negative codes indicate free-text entry.	UK Biobank Assessment Centre > Verbal interview > Medications
Medication	20003-1140871666	Treatment/medication code	piroxicam	Code for treatment Negative codes indicate free-text entry.	UK Biobank Assessment Centre > Verbal interview > Medications
Medication	20003-1140871680	Treatment/medication code	tylex capsule	Code for treatment Negative codes indicate free-text entry.	UK Biobank Assessment Centre > Verbal interview > Medications
Medication	20003-1140871688	Treatment/medication code	solpadol caplet	Code for treatment Negative codes indicate free-text entry.	UK Biobank Assessment Centre > Verbal interview > Medications
Medication	20003-1140871692	Treatment/medication code	morphine	Code for treatment Negative codes indicate free-text entry.	UK Biobank Assessment Centre > Verbal interview > Medications
Medication	20003-1140871732	Treatment/medication code	buprenorphine	Code for treatment Negative codes indicate free-text entry.	UK Biobank Assessment Centre > Verbal interview > Medications
Medication	20003-1140871984	Treatment/medication code	dixarit 25mcg tablet	Code for treatment Negative codes indicate free-text entry.	UK Biobank Assessment Centre > Verbal interview > Medications
Medication	20003-1140872036	Treatment/medication code	paramax tablet	Code for treatment Negative codes indicate free-text entry.	UK Biobank Assessment Centre > Verbal interview > Medications
Medication	20003-1140872058	Treatment/medication code	migril tablet	Code for treatment Negative codes indicate free-text entry.	UK Biobank Assessment Centre > Verbal interview > Medications
Medication	20003-1140872072	Treatment/medication code	tegretol 100mg tablet	Code for treatment Negative codes indicate free-text entry.	UK Biobank Assessment Centre > Verbal interview > Medications
Medication	20003-1140872112	Treatment/medication code	epanutin 25mg capsule	Code for treatment Negative codes indicate free-text entry.	UK Biobank Assessment Centre > Verbal interview > Medications
Medication	20003-1140872150	Treatment/medication code	clonazepam	Code for treatment Negative codes indicate free-text entry.	UK Biobank Assessment Centre > Verbal interview > Medications
Medication	20003-1140872198	Treatment/medication code	sodium valproate	Code for treatment Negative codes indicate free-text entry.	UK Biobank Assessment Centre > Verbal interview > Medications
Medication	20003-1140872200	Treatment/medication code	epilim 100mg crushable tablet	Code for treatment Negative codes indicate free-text entry.	UK Biobank Assessment Centre > Verbal interview > Medications
Medication	20003-1140872228	Treatment/medication code	gabapentin	Code for treatment Negative codes indicate free-text entry.	UK Biobank Assessment Centre > Verbal interview > Medications
Medication	20003-1140872290	Treatment/medication code	lamotrigine	Code for treatment Negative codes indicate free-text entry.	UK Biobank Assessment Centre > Verbal interview > Medications
Medication	20003-1140872338	Treatment/medication code	madopar 62.5 capsule	Code for treatment Negative codes indicate free-text entry.	UK Biobank Assessment Centre > Verbal interview > Medications
Medication	20003-1140872492	Treatment/medication code	nicotine product	Code for treatment Negative codes indicate free-text entry.	UK Biobank Assessment Centre > Verbal interview > Medications
Medication	20003-1140872694	Treatment/medication code	flucloxacillin	Code for treatment Negative codes indicate free-text entry.	UK Biobank Assessment Centre > Verbal interview > Medications
Medication	20003-1140873394	Treatment/medication code	doxycycline	Code for treatment Negative codes indicate free-text entry.	UK Biobank Assessment Centre > Verbal interview > Medications
Medication	20003-1140873450	Treatment/medication code	tetracycline	Code for treatment Negative codes indicate free-text entry.	UK Biobank Assessment Centre > Verbal interview > Medications
Medication	20003-1140873474	Treatment/medication code	lymecycline	Code for treatment Negative codes indicate free-text entry.	UK Biobank Assessment Centre > Verbal interview > Medications
Medication	20003-1140873476	Treatment/medication code	tetralysal 300 capsule	Code for treatment Negative codes indicate free-text entry.	UK Biobank Assessment Centre > Verbal interview > Medications
Medication	20003-1140873480	Treatment/medication code	minocycline	Code for treatment Negative codes indicate free-text entry.	UK Biobank Assessment Centre > Verbal interview > Medications
Medication	20003-1140873548	Treatment/medication code	oxytetracycline	Code for treatment Negative codes indicate free-text entry.	UK Biobank Assessment Centre > Verbal interview > Medications
Medication	20003-1140873608	Treatment/medication code	erythromycin	Code for treatment Negative codes indicate free-text entry.	UK Biobank Assessment Centre > Verbal interview > Medications
Medication	20003-1140873642	Treatment/medication code	azithromycin	Code for treatment Negative codes indicate free-text entry.	UK Biobank Assessment Centre > Verbal interview > Medications
Medication	20003-1140873966	Treatment/medication code	trimethoprim	Code for treatment Negative codes indicate free-text entry.	UK Biobank Assessment Centre > Verbal interview > Medications
Medication	20003-1140874014	Treatment/medication code	metronidazole	Code for treatment Negative codes indicate free-text entry.	UK Biobank Assessment Centre > Verbal interview > Medications
Medication	20003-1140874126	Treatment/medication code	nitrofurantoin	Code for treatment Negative codes indicate free-text entry.	UK Biobank Assessment Centre > Verbal interview > Medications
Medication	20003-1140874138	Treatment/medication code	ciprofloxacin	Code for treatment Negative codes indicate free-text entry.	UK Biobank Assessment Centre > Verbal interview > Medications
Medication	20003-1140874370	Treatment/medication code	aciclovir	Code for treatment Negative codes indicate free-text entry.	UK Biobank Assessment Centre > Verbal interview > Medications
Medication	20003-1140874420	Treatment/medication code	quinine	Code for treatment Negative codes indicate free-text entry.	UK Biobank Assessment Centre > Verbal interview > Medications
Medication	20003-1140874686	Treatment/medication code	glucophage 500mg tablet	Code for treatment Negative codes indicate free-text entry.	UK Biobank Assessment Centre > Verbal interview > Medications
Medication	20003-1140874744	Treatment/medication code	gliclazide	Code for treatment Negative codes indicate free-text entry.	UK Biobank Assessment Centre > Verbal interview > Medications
Medication	20003-1140874790	Treatment/medication code	betamethasone	Code for treatment Negative codes indicate free-text entry.	UK Biobank Assessment Centre > Verbal interview > Medications
Medication	20003-1140874816	Treatment/medication code	dexamethasone	Code for treatment Negative codes indicate free-text entry.	UK Biobank Assessment Centre > Verbal interview > Medications
Medication	20003-1140874852	Treatment/medication code	thyroxine sodium	Code for treatment Negative codes indicate free-text entry.	UK Biobank Assessment Centre > Verbal interview > Medications
Medication	20003-1140874866	Treatment/medication code	carbimazole	Code for treatment Negative codes indicate free-text entry.	UK Biobank Assessment Centre > Verbal interview > Medications
Medication	20003-1140874896	Treatment/medication code	hydrocortisone	Code for treatment Negative codes indicate free-text entry.	UK Biobank Assessment Centre > Verbal interview > Medications
Medication	20003-1140874930	Treatment/medication code	prednisolone	Code for treatment Negative codes indicate free-text entry.	UK Biobank Assessment Centre > Verbal interview > Medications
Medication	20003-1140875336	Treatment/medication code	nabumetone	Code for treatment Negative codes indicate free-text entry.	UK Biobank Assessment Centre > Verbal interview > Medications
Medication	20003-1140875392	Treatment/medication code	plaquenil 200mg tablet	Code for treatment Negative codes indicate free-text entry.	UK Biobank Assessment Centre > Verbal interview > Medications
Medication	20003-1140875408	Treatment/medication code	allopurinol	Code for treatment Negative codes indicate free-text entry.	UK Biobank Assessment Centre > Verbal interview > Medications
Medication	20003-1140875420	Treatment/medication code	baclofen	Code for treatment Negative codes indicate free-text entry.	UK Biobank Assessment Centre > Verbal interview > Medications
Medication	20003-1140875486	Treatment/medication code	colchicine	Code for treatment Negative codes indicate free-text entry.	UK Biobank Assessment Centre > Verbal interview > Medications
Medication	20003-1140875632	Treatment/medication code	movelat gel	Code for treatment Negative codes indicate free-text entry.	UK Biobank Assessment Centre > Verbal interview > Medications
Medication	20003-1140875840	Treatment/medication code	timolol 0.25% eye drops	Code for treatment Negative codes indicate free-text entry.	UK Biobank Assessment Centre > Verbal interview > Medications
Medication	20003-1140875990	Treatment/medication code	hypromellose	Code for treatment Negative codes indicate free-text entry.	UK Biobank Assessment Centre > Verbal interview > Medications
Medication	20003-1140876076	Treatment/medication code	flixonase 50micrograms aqueous nasal spray	Code for treatment Negative codes indicate free-text entry.	UK Biobank Assessment Centre > Verbal interview > Medications
Medication	20003-1140876136	Treatment/medication code	beconase 50micrograms nasal spray	Code for treatment Negative codes indicate free-text entry.	UK Biobank Assessment Centre > Verbal interview > Medications
Medication	20003-1140876146	Treatment/medication code	rhinocort 50micrograms nasal spray	Code for treatment Negative codes indicate free-text entry.	UK Biobank Assessment Centre > Verbal interview > Medications
Medication	20003-1140876404	Treatment/medication code	aqueous cream bp	Code for treatment Negative codes indicate free-text entry.	UK Biobank Assessment Centre > Verbal interview > Medications
Medication	20003-1140876592	Treatment/medication code	multivitamin+mineral preparations	Code for treatment Negative codes indicate free-text entry.	UK Biobank Assessment Centre > Verbal interview > Medications
Medication	20003-1140877630	Treatment/medication code	calcium+ergocalciferol tablet	Code for treatment Negative codes indicate free-text entry.	UK Biobank Assessment Centre > Verbal interview > Medications
Medication	20003-1140877826	Treatment/medication code	sodium bicarbonate	Code for treatment Negative codes indicate free-text entry.	UK Biobank Assessment Centre > Verbal interview > Medications
Medication	20003-1140877892	Treatment/medication code	voltarol emulgel	Code for treatment Negative codes indicate free-text entry.	UK Biobank Assessment Centre > Verbal interview > Medications
Medication	20003-1140878036	Treatment/medication code	diclofenac sodium+misoprostol	Code for treatment Negative codes indicate free-text entry.	UK Biobank Assessment Centre > Verbal interview > Medications
Medication	20003-1140878172	Treatment/medication code	tears naturale eye drops	Code for treatment Negative codes indicate free-text entry.	UK Biobank Assessment Centre > Verbal interview > Medications
Medication	20003-1140878186	Treatment/medication code	liquifilm tears 1.4% eye drops	Code for treatment Negative codes indicate free-text entry.	UK Biobank Assessment Centre > Verbal interview > Medications
Medication	20003-1140878226	Treatment/medication code	diprobase cream	Code for treatment Negative codes indicate free-text entry.	UK Biobank Assessment Centre > Verbal interview > Medications
Medication	20003-1140878304	Treatment/medication code	e45 cream	Code for treatment Negative codes indicate free-text entry.	UK Biobank Assessment Centre > Verbal interview > Medications
Medication	20003-1140878324	Treatment/medication code	oilatum cream	Code for treatment Negative codes indicate free-text entry.	UK Biobank Assessment Centre > Verbal interview > Medications
Medication	20003-1140878512	Treatment/medication code	capasal shampoo	Code for treatment Negative codes indicate free-text entry.	UK Biobank Assessment Centre > Verbal interview > Medications
Medication	20003-1140878530	Treatment/medication code	canesten 1% cream	Code for treatment Negative codes indicate free-text entry.	UK Biobank Assessment Centre > Verbal interview > Medications
Medication	20003-1140879392	Treatment/medication code	manevac granules	Code for treatment Negative codes indicate free-text entry.	UK Biobank Assessment Centre > Verbal interview > Medications
Medication	20003-1140879404	Treatment/medication code	docusate sodium	Code for treatment Negative codes indicate free-text entry.	UK Biobank Assessment Centre > Verbal interview > Medications
Medication	20003-1140879406	Treatment/medication code	ranitidine	Code for treatment Negative codes indicate free-text entry.	UK Biobank Assessment Centre > Verbal interview > Medications
Medication	20003-1140879424	Treatment/medication code	alverine	Code for treatment Negative codes indicate free-text entry.	UK Biobank Assessment Centre > Verbal interview > Medications
Medication	20003-1140879428	Treatment/medication code	mebeverine	Code for treatment Negative codes indicate free-text entry.	UK Biobank Assessment Centre > Verbal interview > Medications
Medication	20003-1140879430	Treatment/medication code	domperidone	Code for treatment Negative codes indicate free-text entry.	UK Biobank Assessment Centre > Verbal interview > Medications
Medication	20003-1140879464	Treatment/medication code	loperamide	Code for treatment Negative codes indicate free-text entry.	UK Biobank Assessment Centre > Verbal interview > Medications
Medication	20003-1140879494	Treatment/medication code	metoclopramide	Code for treatment Negative codes indicate free-text entry.	UK Biobank Assessment Centre > Verbal interview > Medications
Medication	20003-1140879540	Treatment/medication code	fluoxetine	Code for treatment Negative codes indicate free-text entry.	UK Biobank Assessment Centre > Verbal interview > Medications
Medication	20003-1140879616	Treatment/medication code	amitriptyline	Code for treatment Negative codes indicate free-text entry.	UK Biobank Assessment Centre > Verbal interview > Medications
Medication	20003-1140879620	Treatment/medication code	clomipramine	Code for treatment Negative codes indicate free-text entry.	UK Biobank Assessment Centre > Verbal interview > Medications
Medication	20003-1140879628	Treatment/medication code	dothiepin	Code for treatment Negative codes indicate free-text entry.	UK Biobank Assessment Centre > Verbal interview > Medications
Medication	20003-1140879630	Treatment/medication code	imipramine	Code for treatment Negative codes indicate free-text entry.	UK Biobank Assessment Centre > Verbal interview > Medications
Medication	20003-1140879634	Treatment/medication code	trazodone	Code for treatment Negative codes indicate free-text entry.	UK Biobank Assessment Centre > Verbal interview > Medications
Medication	20003-1140879644	Treatment/medication code	amantadine	Code for treatment Negative codes indicate free-text entry.	UK Biobank Assessment Centre > Verbal interview > Medications
Medication	20003-1140879658	Treatment/medication code	chlorpromazine	Code for treatment Negative codes indicate free-text entry.	UK Biobank Assessment Centre > Verbal interview > Medications
Medication	20003-1140879760	Treatment/medication code	bisoprolol	Code for treatment Negative codes indicate free-text entry.	UK Biobank Assessment Centre > Verbal interview > Medications
Medication	20003-1140879762	Treatment/medication code	celiprolol	Code for treatment Negative codes indicate free-text entry.	UK Biobank Assessment Centre > Verbal interview > Medications
Medication	20003-1140879778	Treatment/medication code	doxazosin	Code for treatment Negative codes indicate free-text entry.	UK Biobank Assessment Centre > Verbal interview > Medications
Medication	20003-1140879782	Treatment/medication code	indoramin	Code for treatment Negative codes indicate free-text entry.	UK Biobank Assessment Centre > Verbal interview > Medications
Medication	20003-1140879792	Treatment/medication code	terbutaline	Code for treatment Negative codes indicate free-text entry.	UK Biobank Assessment Centre > Verbal interview > Medications
Medication	20003-1140879798	Treatment/medication code	terazosin	Code for treatment Negative codes indicate free-text entry.	UK Biobank Assessment Centre > Verbal interview > Medications
Medication	20003-1140879802	Treatment/medication code	amlodipine	Code for treatment Negative codes indicate free-text entry.	UK Biobank Assessment Centre > Verbal interview > Medications
Medication	20003-1140879806	Treatment/medication code	diltiazem	Code for treatment Negative codes indicate free-text entry.	UK Biobank Assessment Centre > Verbal interview > Medications
Medication	20003-1140879818	Treatment/medication code	metoprolol	Code for treatment Negative codes indicate free-text entry.	UK Biobank Assessment Centre > Verbal interview > Medications
Medication	20003-1140879842	Treatment/medication code	propranolol	Code for treatment Negative codes indicate free-text entry.	UK Biobank Assessment Centre > Verbal interview > Medications
Medication	20003-1140879854	Treatment/medication code	sotalol	Code for treatment Negative codes indicate free-text entry.	UK Biobank Assessment Centre > Verbal interview > Medications
Medication	20003-1140879866	Treatment/medication code	timolol	Code for treatment Negative codes indicate free-text entry.	UK Biobank Assessment Centre > Verbal interview > Medications
Medication	20003-1140880072	Treatment/medication code	gamolenic acid	Code for treatment Negative codes indicate free-text entry.	UK Biobank Assessment Centre > Verbal interview > Medications
Medication	20003-1140880086	Treatment/medication code	calcipotriol	Code for treatment Negative codes indicate free-text entry.	UK Biobank Assessment Centre > Verbal interview > Medications
Medication	20003-1140880956	Treatment/medication code	fentanyl	Code for treatment Negative codes indicate free-text entry.	UK Biobank Assessment Centre > Verbal interview > Medications
Medication	20003-1140881320	Treatment/medication code	magnesium carbonate	Code for treatment Negative codes indicate free-text entry.	UK Biobank Assessment Centre > Verbal interview > Medications
Medication	20003-1140881446	Treatment/medication code	proctosedyl ointment	Code for treatment Negative codes indicate free-text entry.	UK Biobank Assessment Centre > Verbal interview > Medications
Medication	20003-1140881472	Treatment/medication code	lacri-lube eye ointment	Code for treatment Negative codes indicate free-text entry.	UK Biobank Assessment Centre > Verbal interview > Medications
Medication	20003-1140881474	Treatment/medication code	normacol granules	Code for treatment Negative codes indicate free-text entry.	UK Biobank Assessment Centre > Verbal interview > Medications
Medication	20003-1140881702	Treatment/medication code	adalate 10mg capsule	Code for treatment Negative codes indicate free-text entry.	UK Biobank Assessment Centre > Verbal interview > Medications
Medication	20003-1140881856	Treatment/medication code	salbutamol	Code for treatment Negative codes indicate free-text entry.	UK Biobank Assessment Centre > Verbal interview > Medications
Medication	20003-1140881882	Treatment/medication code	timoptol 0.25% eye drops	Code for treatment Negative codes indicate free-text entry.	UK Biobank Assessment Centre > Verbal interview > Medications
Medication	20003-1140882236	Treatment/medication code	seroxat 20mg tablet	Code for treatment Negative codes indicate free-text entry.	UK Biobank Assessment Centre > Verbal interview > Medications
Medication	20003-1140882272	Treatment/medication code	oramorph 10mg/5ml oral solution	Code for treatment Negative codes indicate free-text entry.	UK Biobank Assessment Centre > Verbal interview > Medications
Medication	20003-1140882394	Treatment/medication code	paracetamol + codeine	Code for treatment Negative codes indicate free-text entry.	UK Biobank Assessment Centre > Verbal interview > Medications
Medication	20003-1140882498	Treatment/medication code	penicillin	Code for treatment Negative codes indicate free-text entry.	UK Biobank Assessment Centre > Verbal interview > Medications
Medication	20003-1140882618	Treatment/medication code	diprosalic ointment	Code for treatment Negative codes indicate free-text entry.	UK Biobank Assessment Centre > Verbal interview > Medications
Medication	20003-1140882626	Treatment/medication code	betnesol 0.1% eye/ear/nose drops	Code for treatment Negative codes indicate free-text entry.	UK Biobank Assessment Centre > Verbal interview > Medications
Medication	20003-1140882694	Treatment/medication code	betnovate cream	Code for treatment Negative codes indicate free-text entry.	UK Biobank Assessment Centre > Verbal interview > Medications
Medication	20003-1140882728	Treatment/medication code	otomize ear spray	Code for treatment Negative codes indicate free-text entry.	UK Biobank Assessment Centre > Verbal interview > Medications
Medication	20003-1140882776	Treatment/medication code	fucibet cream	Code for treatment Negative codes indicate free-text entry.	UK Biobank Assessment Centre > Verbal interview > Medications
Medication	20003-1140882782	Treatment/medication code	dermovate cream	Code for treatment Negative codes indicate free-text entry.	UK Biobank Assessment Centre > Verbal interview > Medications
Medication	20003-1140882800	Treatment/medication code	eumovate cream	Code for treatment Negative codes indicate free-text entry.	UK Biobank Assessment Centre > Verbal interview > Medications
Medication	20003-1140882910	Treatment/medication code	daktacort cream	Code for treatment Negative codes indicate free-text entry.	UK Biobank Assessment Centre > Verbal interview > Medications
Medication	20003-1140883066	Treatment/medication code	insulin product	Code for treatment Negative codes indicate free-text entry.	UK Biobank Assessment Centre > Verbal interview > Medications
Medication	20003-1140883468	Treatment/medication code	clonidine	Code for treatment Negative codes indicate free-text entry.	UK Biobank Assessment Centre > Verbal interview > Medications
Medication	20003-1140883476	Treatment/medication code	procyclidine	Code for treatment Negative codes indicate free-text entry.	UK Biobank Assessment Centre > Verbal interview > Medications
Medication	20003-1140883504	Treatment/medication code	cetirizine	Code for treatment Negative codes indicate free-text entry.	UK Biobank Assessment Centre > Verbal interview > Medications
Medication	20003-1140883520	Treatment/medication code	chlorpheniramine	Code for treatment Negative codes indicate free-text entry.	UK Biobank Assessment Centre > Verbal interview > Medications
Medication	20003-1140883524	Treatment/medication code	cinnarizine	Code for treatment Negative codes indicate free-text entry.	UK Biobank Assessment Centre > Verbal interview > Medications
Medication	20003-1140883548	Treatment/medication code	ipratropium	Code for treatment Negative codes indicate free-text entry.	UK Biobank Assessment Centre > Verbal interview > Medications
Medication	20003-1140883568	Treatment/medication code	oxybutynin	Code for treatment Negative codes indicate free-text entry.	UK Biobank Assessment Centre > Verbal interview > Medications
Medication	20003-1140883656	Treatment/medication code	hydroxyzine	Code for treatment Negative codes indicate free-text entry.	UK Biobank Assessment Centre > Verbal interview > Medications
Medication	20003-1140883664	Treatment/medication code	pizotifen	Code for treatment Negative codes indicate free-text entry.	UK Biobank Assessment Centre > Verbal interview > Medications
Medication	20003-1140883748	Treatment/medication code	selenium product	Code for treatment Negative codes indicate free-text entry.	UK Biobank Assessment Centre > Verbal interview > Medications
Medication	20003-1140883968	Treatment/medication code	carmellose	Code for treatment Negative codes indicate free-text entry.	UK Biobank Assessment Centre > Verbal interview > Medications
Medication	20003-1140884308	Treatment/medication code	hydroxychloroquine	Code for treatment Negative codes indicate free-text entry.	UK Biobank Assessment Centre > Verbal interview > Medications
Medication	20003-1140884412	Treatment/medication code	sumatriptan	Code for treatment Negative codes indicate free-text entry.	UK Biobank Assessment Centre > Verbal interview > Medications
Medication	20003-1140884444	Treatment/medication code	codeine	Code for treatment Negative codes indicate free-text entry.	UK Biobank Assessment Centre > Verbal interview > Medications
Medication	20003-1140884464	Treatment/medication code	dihydrocodeine	Code for treatment Negative codes indicate free-text entry.	UK Biobank Assessment Centre > Verbal interview > Medications
Medication	20003-1140884488	Treatment/medication code	diclofenac	Code for treatment Negative codes indicate free-text entry.	UK Biobank Assessment Centre > Verbal interview > Medications
Medication	20003-1140884512	Treatment/medication code	liothyronine	Code for treatment Negative codes indicate free-text entry.	UK Biobank Assessment Centre > Verbal interview > Medications
Medication	20003-1140884516	Treatment/medication code	thyroxine product	Code for treatment Negative codes indicate free-text entry.	UK Biobank Assessment Centre > Verbal interview > Medications
Medication	20003-1140884560	Treatment/medication code	nefopam	Code for treatment Negative codes indicate free-text entry.	UK Biobank Assessment Centre > Verbal interview > Medications
Medication	20003-1140884600	Treatment/medication code	metformin	Code for treatment Negative codes indicate free-text entry.	UK Biobank Assessment Centre > Verbal interview > Medications
Medication	20003-1140884654	Treatment/medication code	beclomethasone	Code for treatment Negative codes indicate free-text entry.	UK Biobank Assessment Centre > Verbal interview > Medications
Medication	20003-1140884672	Treatment/medication code	fludrocortisone	Code for treatment Negative codes indicate free-text entry.	UK Biobank Assessment Centre > Verbal interview > Medications
Medication	20003-1140884696	Treatment/medication code	clobetasone	Code for treatment Negative codes indicate free-text entry.	UK Biobank Assessment Centre > Verbal interview > Medications
Medication	20003-1140884700	Treatment/medication code	trimovate ointment	Code for treatment Negative codes indicate free-text entry.	UK Biobank Assessment Centre > Verbal interview > Medications
Medication	20003-1140888074	Treatment/medication code	clobetasol	Code for treatment Negative codes indicate free-text entry.	UK Biobank Assessment Centre > Verbal interview > Medications
Medication	20003-1140888092	Treatment/medication code	elocon cream	Code for treatment Negative codes indicate free-text entry.	UK Biobank Assessment Centre > Verbal interview > Medications
Medication	20003-1140888098	Treatment/medication code	fluticasone	Code for treatment Negative codes indicate free-text entry.	UK Biobank Assessment Centre > Verbal interview > Medications
Medication	20003-1140888172	Treatment/medication code	mometasone	Code for treatment Negative codes indicate free-text entry.	UK Biobank Assessment Centre > Verbal interview > Medications
Medication	20003-1140888266	Treatment/medication code	warfarin	Code for treatment Negative codes indicate free-text entry.	UK Biobank Assessment Centre > Verbal interview > Medications
Medication	20003-1140888362	Treatment/medication code	pyridoxine preparation	Code for treatment Negative codes indicate free-text entry.	UK Biobank Assessment Centre > Verbal interview > Medications
Medication	20003-1140888366	Treatment/medication code	thiamine preparation	Code for treatment Negative codes indicate free-text entry.	UK Biobank Assessment Centre > Verbal interview > Medications
Medication	20003-1140888386	Treatment/medication code	iron product	Code for treatment Negative codes indicate free-text entry.	UK Biobank Assessment Centre > Verbal interview > Medications
Medication	20003-1140888390	Treatment/medication code	ferrous salt product	Code for treatment Negative codes indicate free-text entry.	UK Biobank Assessment Centre > Verbal interview > Medications
Medication	20003-1140888502	Treatment/medication code	amiodarone	Code for treatment Negative codes indicate free-text entry.	UK Biobank Assessment Centre > Verbal interview > Medications
Medication	20003-1140888510	Treatment/medication code	verapamil	Code for treatment Negative codes indicate free-text entry.	UK Biobank Assessment Centre > Verbal interview > Medications
Medication	20003-1140888512	Treatment/medication code	amiloride	Code for treatment Negative codes indicate free-text entry.	UK Biobank Assessment Centre > Verbal interview > Medications
Medication	20003-1140888538	Treatment/medication code	zinc product	Code for treatment Negative codes indicate free-text entry.	UK Biobank Assessment Centre > Verbal interview > Medications
Medication	20003-1140888552	Treatment/medication code	enalapril	Code for treatment Negative codes indicate free-text entry.	UK Biobank Assessment Centre > Verbal interview > Medications
Medication	20003-1140888556	Treatment/medication code	fosinopril	Code for treatment Negative codes indicate free-text entry.	UK Biobank Assessment Centre > Verbal interview > Medications
Medication	20003-1140888560	Treatment/medication code	perindopril	Code for treatment Negative codes indicate free-text entry.	UK Biobank Assessment Centre > Verbal interview > Medications
Medication	20003-1140888570	Treatment/medication code	flecainide	Code for treatment Negative codes indicate free-text entry.	UK Biobank Assessment Centre > Verbal interview > Medications
Medication	20003-1140888594	Treatment/medication code	fluvastatin	Code for treatment Negative codes indicate free-text entry.	UK Biobank Assessment Centre > Verbal interview > Medications
Medication	20003-1140888646	Treatment/medication code	felodipine	Code for treatment Negative codes indicate free-text entry.	UK Biobank Assessment Centre > Verbal interview > Medications
Medication	20003-1140888648	Treatment/medication code	pravastatin	Code for treatment Negative codes indicate free-text entry.	UK Biobank Assessment Centre > Verbal interview > Medications
Medication	20003-1140888688	Treatment/medication code	betahistine	Code for treatment Negative codes indicate free-text entry.	UK Biobank Assessment Centre > Verbal interview > Medications
Medication	20003-1140888758	Treatment/medication code	penicillin v	Code for treatment Negative codes indicate free-text entry.	UK Biobank Assessment Centre > Verbal interview > Medications
Medication	20003-1140888762	Treatment/medication code	ismn - isosorbide mononitrate	Code for treatment Negative codes indicate free-text entry.	UK Biobank Assessment Centre > Verbal interview > Medications
Medication	20003-1140909368	Treatment/medication code	carvedilol	Code for treatment Negative codes indicate free-text entry.	UK Biobank Assessment Centre > Verbal interview > Medications
Medication	20003-1140909482	Treatment/medication code	opticrom allergy eye drops	Code for treatment Negative codes indicate free-text entry.	UK Biobank Assessment Centre > Verbal interview > Medications
Medication	20003-1140909578	Treatment/medication code	losec 10mg capsule	Code for treatment Negative codes indicate free-text entry.	UK Biobank Assessment Centre > Verbal interview > Medications
Medication	20003-1140909674	Treatment/medication code	cod liver oil capsule	Code for treatment Negative codes indicate free-text entry.	UK Biobank Assessment Centre > Verbal interview > Medications
Medication	20003-1140909702	Treatment/medication code	sulfasalazine	Code for treatment Negative codes indicate free-text entry.	UK Biobank Assessment Centre > Verbal interview > Medications
Medication	20003-1140909708	Treatment/medication code	furosemide	Code for treatment Negative codes indicate free-text entry.	UK Biobank Assessment Centre > Verbal interview > Medications
Medication	20003-1140909726	Treatment/medication code	vitamin c product	Code for treatment Negative codes indicate free-text entry.	UK Biobank Assessment Centre > Verbal interview > Medications
Medication	20003-1140909766	Treatment/medication code	multivitamins capsule	Code for treatment Negative codes indicate free-text entry.	UK Biobank Assessment Centre > Verbal interview > Medications
Medication	20003-1140909786	Treatment/medication code	beclometasone	Code for treatment Negative codes indicate free-text entry.	UK Biobank Assessment Centre > Verbal interview > Medications
Medication	20003-1140909788	Treatment/medication code	sodium cromoglicate	Code for treatment Negative codes indicate free-text entry.	UK Biobank Assessment Centre > Verbal interview > Medications
Medication	20003-1140909790	Treatment/medication code	chlorphenamine	Code for treatment Negative codes indicate free-text entry.	UK Biobank Assessment Centre > Verbal interview > Medications
Medication	20003-1140909806	Treatment/medication code	dosulepin	Code for treatment Negative codes indicate free-text entry.	UK Biobank Assessment Centre > Verbal interview > Medications
Medication	20003-1140909872	Treatment/medication code	vitamin b1 preparation	Code for treatment Negative codes indicate free-text entry.	UK Biobank Assessment Centre > Verbal interview > Medications
Medication	20003-1140909874	Treatment/medication code	vitamin b6 preparation	Code for treatment Negative codes indicate free-text entry.	UK Biobank Assessment Centre > Verbal interview > Medications
Medication	20003-1140909936	Treatment/medication code	indometacin	Code for treatment Negative codes indicate free-text entry.	UK Biobank Assessment Centre > Verbal interview > Medications
Medication	20003-1140909954	Treatment/medication code	acyclovir	Code for treatment Negative codes indicate free-text entry.	UK Biobank Assessment Centre > Verbal interview > Medications
Medication	20003-1140910494	Treatment/medication code	b12 - hydroxocobalamin prep	Code for treatment Negative codes indicate free-text entry.	UK Biobank Assessment Centre > Verbal interview > Medications
Medication	20003-1140910498	Treatment/medication code	flu - influenza vaccine	Code for treatment Negative codes indicate free-text entry.	UK Biobank Assessment Centre > Verbal interview > Medications
Medication	20003-1140910512	Treatment/medication code	ismo - isosorbide mononitrate	Code for treatment Negative codes indicate free-text entry.	UK Biobank Assessment Centre > Verbal interview > Medications
Medication	20003-1140910548	Treatment/medication code	iron sulphate	Code for treatment Negative codes indicate free-text entry.	UK Biobank Assessment Centre > Verbal interview > Medications
Medication	20003-1140910640	Treatment/medication code	luteine	Code for treatment Negative codes indicate free-text entry.	UK Biobank Assessment Centre > Verbal interview > Medications
Medication	20003-1140910698	Treatment/medication code	oil of peppermint	Code for treatment Negative codes indicate free-text entry.	UK Biobank Assessment Centre > Verbal interview > Medications
Medication	20003-1140910706	Treatment/medication code	phenobarbital	Code for treatment Negative codes indicate free-text entry.	UK Biobank Assessment Centre > Verbal interview > Medications
Medication	20003-1140910766	Treatment/medication code	nicorandil	Code for treatment Negative codes indicate free-text entry.	UK Biobank Assessment Centre > Verbal interview > Medications
Medication	20003-1140910814	Treatment/medication code	sodium thyroxine	Code for treatment Negative codes indicate free-text entry.	UK Biobank Assessment Centre > Verbal interview > Medications
Medication	20003-1140910832	Treatment/medication code	sodium warfarin	Code for treatment Negative codes indicate free-text entry.	UK Biobank Assessment Centre > Verbal interview > Medications
Medication	20003-1140911638	Treatment/medication code	kelp+garlic product	Code for treatment Negative codes indicate free-text entry.	UK Biobank Assessment Centre > Verbal interview > Medications
Medication	20003-1140911640	Treatment/medication code	lecithin product	Code for treatment Negative codes indicate free-text entry.	UK Biobank Assessment Centre > Verbal interview > Medications
Medication	20003-1140911642	Treatment/medication code	tacrolimus	Code for treatment Negative codes indicate free-text entry.	UK Biobank Assessment Centre > Verbal interview > Medications
Medication	20003-1140911658	Treatment/medication code	imigran 50mg tablet	Code for treatment Negative codes indicate free-text entry.	UK Biobank Assessment Centre > Verbal interview > Medications
Medication	20003-1140911682	Treatment/medication code	selenium ace tablet	Code for treatment Negative codes indicate free-text entry.	UK Biobank Assessment Centre > Verbal interview > Medications
Medication	20003-1140911698	Treatment/medication code	slozem 120mg m/r capsule	Code for treatment Negative codes indicate free-text entry.	UK Biobank Assessment Centre > Verbal interview > Medications
Medication	20003-1140911730	Treatment/medication code	flax oil tablet	Code for treatment Negative codes indicate free-text entry.	UK Biobank Assessment Centre > Verbal interview > Medications
Medication	20003-1140911732	Treatment/medication code	garlic product	Code for treatment Negative codes indicate free-text entry.	UK Biobank Assessment Centre > Verbal interview > Medications
Medication	20003-1140911734	Treatment/medication code	ginkgo forte tablet	Code for treatment Negative codes indicate free-text entry.	UK Biobank Assessment Centre > Verbal interview > Medications
Medication	20003-1140911736	Treatment/medication code	ginseng product	Code for treatment Negative codes indicate free-text entry.	UK Biobank Assessment Centre > Verbal interview > Medications
Medication	20003-1140911754	Treatment/medication code	anadin tablet	Code for treatment Negative codes indicate free-text entry.	UK Biobank Assessment Centre > Verbal interview > Medications
Medication	20003-1140913292	Treatment/medication code	synalar 1:10 cream	Code for treatment Negative codes indicate free-text entry.	UK Biobank Assessment Centre > Verbal interview > Medications
Medication	20003-1140916282	Treatment/medication code	venlafaxine	Code for treatment Negative codes indicate free-text entry.	UK Biobank Assessment Centre > Verbal interview > Medications
Medication	20003-1140916288	Treatment/medication code	efexor 37.5mg tablet	Code for treatment Negative codes indicate free-text entry.	UK Biobank Assessment Centre > Verbal interview > Medications
Medication	20003-1140916356	Treatment/medication code	losartan	Code for treatment Negative codes indicate free-text entry.	UK Biobank Assessment Centre > Verbal interview > Medications
Medication	20003-1140916682	Treatment/medication code	evening primrose oil	Code for treatment Negative codes indicate free-text entry.	UK Biobank Assessment Centre > Verbal interview > Medications
Medication	20003-1140916980	Treatment/medication code	zantac 75 tablet	Code for treatment Negative codes indicate free-text entry.	UK Biobank Assessment Centre > Verbal interview > Medications
Medication	20003-1140917034	Treatment/medication code	airomir 100micrograms cfc-free inhaler	Code for treatment Negative codes indicate free-text entry.	UK Biobank Assessment Centre > Verbal interview > Medications
Medication	20003-1140917428	Treatment/medication code	angitil sr 90 m/r capsule	Code for treatment Negative codes indicate free-text entry.	UK Biobank Assessment Centre > Verbal interview > Medications
Medication	20003-1140921600	Treatment/medication code	citalopram	Code for treatment Negative codes indicate free-text entry.	UK Biobank Assessment Centre > Verbal interview > Medications
Medication	20003-1140921828	Treatment/medication code	dicloflex 25mg e/c tablet	Code for treatment Negative codes indicate free-text entry.	UK Biobank Assessment Centre > Verbal interview > Medications
Medication	20003-1140922174	Treatment/medication code	alendronate sodium	Code for treatment Negative codes indicate free-text entry.	UK Biobank Assessment Centre > Verbal interview > Medications
Medication	20003-1140922714	Treatment/medication code	dorzolamide	Code for treatment Negative codes indicate free-text entry.	UK Biobank Assessment Centre > Verbal interview > Medications
Medication	20003-1140923276	Treatment/medication code	co-amilozide	Code for treatment Negative codes indicate free-text entry.	UK Biobank Assessment Centre > Verbal interview > Medications
Medication	20003-1140923336	Treatment/medication code	co-tenidone	Code for treatment Negative codes indicate free-text entry.	UK Biobank Assessment Centre > Verbal interview > Medications
Medication	20003-1140923346	Treatment/medication code	co-codamol	Code for treatment Negative codes indicate free-text entry.	UK Biobank Assessment Centre > Verbal interview > Medications
Medication	20003-1140923348	Treatment/medication code	co-proxamol	Code for treatment Negative codes indicate free-text entry.	UK Biobank Assessment Centre > Verbal interview > Medications
Medication	20003-1140923350	Treatment/medication code	co-dydramol	Code for treatment Negative codes indicate free-text entry.	UK Biobank Assessment Centre > Verbal interview > Medications
Medication	20003-1140923402	Treatment/medication code	co-amilofruse	Code for treatment Negative codes indicate free-text entry.	UK Biobank Assessment Centre > Verbal interview > Medications
Medication	20003-1140923484	Treatment/medication code	topiramate	Code for treatment Negative codes indicate free-text entry.	UK Biobank Assessment Centre > Verbal interview > Medications
Medication	20003-1140923572	Treatment/medication code	adipine mr 10 m/r tablet	Code for treatment Negative codes indicate free-text entry.	UK Biobank Assessment Centre > Verbal interview > Medications
Medication	20003-1140923670	Treatment/medication code	gtn - glyceryl trinitrate	Code for treatment Negative codes indicate free-text entry.	UK Biobank Assessment Centre > Verbal interview > Medications
Medication	20003-1140923688	Treatment/medication code	zoton 15mg capsule	Code for treatment Negative codes indicate free-text entry.	UK Biobank Assessment Centre > Verbal interview > Medications
Medication	20003-1140925800	Treatment/medication code	movicol oral powder	Code for treatment Negative codes indicate free-text entry.	UK Biobank Assessment Centre > Verbal interview > Medications
Medication	20003-1140925978	Treatment/medication code	mycophenolate	Code for treatment Negative codes indicate free-text entry.	UK Biobank Assessment Centre > Verbal interview > Medications
Medication	20003-1140926606	Treatment/medication code	salbutamol 100micrograms spacehaler	Code for treatment Negative codes indicate free-text entry.	UK Biobank Assessment Centre > Verbal interview > Medications
Medication	20003-1140926732	Treatment/medication code	meloxicam	Code for treatment Negative codes indicate free-text entry.	UK Biobank Assessment Centre > Verbal interview > Medications
Medication	20003-1140926780	Treatment/medication code	adizem-xl plus m/r capsule	Code for treatment Negative codes indicate free-text entry.	UK Biobank Assessment Centre > Verbal interview > Medications
Medication	20003-1140926922	Treatment/medication code	antihistamine 60mg tablet	Code for treatment Negative codes indicate free-text entry.	UK Biobank Assessment Centre > Verbal interview > Medications
Medication	20003-1140927086	Treatment/medication code	arthrotec 50 tablet	Code for treatment Negative codes indicate free-text entry.	UK Biobank Assessment Centre > Verbal interview > Medications
Medication	20003-1140927320	Treatment/medication code	dermol 500 lotion	Code for treatment Negative codes indicate free-text entry.	UK Biobank Assessment Centre > Verbal interview > Medications
Medication	20003-1140927328	Treatment/medication code	terbinafine	Code for treatment Negative codes indicate free-text entry.	UK Biobank Assessment Centre > Verbal interview > Medications
Medication	20003-1140927730	Treatment/medication code	epaderm ointment	Code for treatment Negative codes indicate free-text entry.	UK Biobank Assessment Centre > Verbal interview > Medications
Medication	20003-1140928004	Treatment/medication code	zimovane ls 3.75mg tablet	Code for treatment Negative codes indicate free-text entry.	UK Biobank Assessment Centre > Verbal interview > Medications
Medication	20003-1140928274	Treatment/medication code	ropinirole	Code for treatment Negative codes indicate free-text entry.	UK Biobank Assessment Centre > Verbal interview > Medications
Medication	20003-1140928284	Treatment/medication code	moxonidine	Code for treatment Negative codes indicate free-text entry.	UK Biobank Assessment Centre > Verbal interview > Medications
Medication	20003-1140928916	Treatment/medication code	olanzapine	Code for treatment Negative codes indicate free-text entry.	UK Biobank Assessment Centre > Verbal interview > Medications
Medication	20003-1140929012	Treatment/medication code	pantoprazole	Code for treatment Negative codes indicate free-text entry.	UK Biobank Assessment Centre > Verbal interview > Medications
Medication	20003-1141145630	Treatment/medication code	nitromin 400micrograms cfc-free spray	Code for treatment Negative codes indicate free-text entry.	UK Biobank Assessment Centre > Verbal interview > Medications
Medication	20003-1141145638	Treatment/medication code	nasobec aqueous 50micrograms nasal spray	Code for treatment Negative codes indicate free-text entry.	UK Biobank Assessment Centre > Verbal interview > Medications
Medication	20003-1141145660	Treatment/medication code	valsartan	Code for treatment Negative codes indicate free-text entry.	UK Biobank Assessment Centre > Verbal interview > Medications
Medication	20003-1141145668	Treatment/medication code	diovan 40mg capsule	Code for treatment Negative codes indicate free-text entry.	UK Biobank Assessment Centre > Verbal interview > Medications
Medication	20003-1141145812	Treatment/medication code	minerals - magnesium	Code for treatment Negative codes indicate free-text entry.	UK Biobank Assessment Centre > Verbal interview > Medications
Medication	20003-1141146138	Treatment/medication code	lipitor 10mg tablet	Code for treatment Negative codes indicate free-text entry.	UK Biobank Assessment Centre > Verbal interview > Medications
Medication	20003-1141146188	Treatment/medication code	latanoprost	Code for treatment Negative codes indicate free-text entry.	UK Biobank Assessment Centre > Verbal interview > Medications
Medication	20003-1141146198	Treatment/medication code	xalatan 0.005% eye drops	Code for treatment Negative codes indicate free-text entry.	UK Biobank Assessment Centre > Verbal interview > Medications
Medication	20003-1141146234	Treatment/medication code	atorvastatin	Code for treatment Negative codes indicate free-text entry.	UK Biobank Assessment Centre > Verbal interview > Medications
Medication	20003-1141146428	Treatment/medication code	fexofenadine	Code for treatment Negative codes indicate free-text entry.	UK Biobank Assessment Centre > Verbal interview > Medications
Medication	20003-1141146508	Treatment/medication code	nasacort 55micrograms aqueous nasal spray	Code for treatment Negative codes indicate free-text entry.	UK Biobank Assessment Centre > Verbal interview > Medications
Medication	20003-1141146606	Treatment/medication code	calcium carbonate+cholecalciferol 1.25g/200iu tablet	Code for treatment Negative codes indicate free-text entry.	UK Biobank Assessment Centre > Verbal interview > Medications
Medication	20003-1141146612	Treatment/medication code	calceos chewable tablet	Code for treatment Negative codes indicate free-text entry.	UK Biobank Assessment Centre > Verbal interview > Medications
Medication	20003-1141150620	Treatment/medication code	zolmitriptan	Code for treatment Negative codes indicate free-text entry.	UK Biobank Assessment Centre > Verbal interview > Medications
Medication	20003-1141150624	Treatment/medication code	zomig 2.5mg tablet	Code for treatment Negative codes indicate free-text entry.	UK Biobank Assessment Centre > Verbal interview > Medications
Medication	20003-1141150750	Treatment/medication code	brimonidine tartrate	Code for treatment Negative codes indicate free-text entry.	UK Biobank Assessment Centre > Verbal interview > Medications
Medication	20003-1141150944	Treatment/medication code	nasonex 0.05% aqueous nasal spray	Code for treatment Negative codes indicate free-text entry.	UK Biobank Assessment Centre > Verbal interview > Medications
Medication	20003-1141151016	Treatment/medication code	losartan potassium+hydrochlorothiazide 50mg/12.5mg tablet	Code for treatment Negative codes indicate free-text entry.	UK Biobank Assessment Centre > Verbal interview > Medications
Medication	20003-1141151018	Treatment/medication code	cozaar-comp 50mg/12.5mg tablet	Code for treatment Negative codes indicate free-text entry.	UK Biobank Assessment Centre > Verbal interview > Medications
Medication	20003-1141151284	Treatment/medication code	naratriptan	Code for treatment Negative codes indicate free-text entry.	UK Biobank Assessment Centre > Verbal interview > Medications
Medication	20003-1141151288	Treatment/medication code	naramig 2.5mg tablet	Code for treatment Negative codes indicate free-text entry.	UK Biobank Assessment Centre > Verbal interview > Medications
Medication	20003-1141151946	Treatment/medication code	cipramil 10mg tablet	Code for treatment Negative codes indicate free-text entry.	UK Biobank Assessment Centre > Verbal interview > Medications
Medication	20003-1141152590	Treatment/medication code	glimepiride	Code for treatment Negative codes indicate free-text entry.	UK Biobank Assessment Centre > Verbal interview > Medications
Medication	20003-1141152732	Treatment/medication code	mirtazapine	Code for treatment Negative codes indicate free-text entry.	UK Biobank Assessment Centre > Verbal interview > Medications
Medication	20003-1141152848	Treatment/medication code	quetiapine	Code for treatment Negative codes indicate free-text entry.	UK Biobank Assessment Centre > Verbal interview > Medications
Medication	20003-1141152998	Treatment/medication code	irbesartan	Code for treatment Negative codes indicate free-text entry.	UK Biobank Assessment Centre > Verbal interview > Medications
Medication	20003-1141153006	Treatment/medication code	aprovel 75mg tablet	Code for treatment Negative codes indicate free-text entry.	UK Biobank Assessment Centre > Verbal interview > Medications
Medication	20003-1141153026	Treatment/medication code	lercanidipine	Code for treatment Negative codes indicate free-text entry.	UK Biobank Assessment Centre > Verbal interview > Medications
Medication	20003-1141153032	Treatment/medication code	zanidip 10mg tablet	Code for treatment Negative codes indicate free-text entry.	UK Biobank Assessment Centre > Verbal interview > Medications
Medication	20003-1141153242	Treatment/medication code	balsalazide disodium	Code for treatment Negative codes indicate free-text entry.	UK Biobank Assessment Centre > Verbal interview > Medications
Medication	20003-1141156836	Treatment/medication code	candesartan cilexetil	Code for treatment Negative codes indicate free-text entry.	UK Biobank Assessment Centre > Verbal interview > Medications
Medication	20003-1141156846	Treatment/medication code	amias 2mg tablet	Code for treatment Negative codes indicate free-text entry.	UK Biobank Assessment Centre > Verbal interview > Medications
Medication	20003-1141157126	Treatment/medication code	montelukast product	Code for treatment Negative codes indicate free-text entry.	UK Biobank Assessment Centre > Verbal interview > Medications
Medication	20003-1141157132	Treatment/medication code	singulair 10mg tablet	Code for treatment Negative codes indicate free-text entry.	UK Biobank Assessment Centre > Verbal interview > Medications
Medication	20003-1141157178	Treatment/medication code	senna product	Code for treatment Negative codes indicate free-text entry.	UK Biobank Assessment Centre > Verbal interview > Medications
Medication	20003-1141157252	Treatment/medication code	glyceryl trinitrate product	Code for treatment Negative codes indicate free-text entry.	UK Biobank Assessment Centre > Verbal interview > Medications
Medication	20003-1141157264	Treatment/medication code	salmeterol product	Code for treatment Negative codes indicate free-text entry.	UK Biobank Assessment Centre > Verbal interview > Medications
Medication	20003-1141157294	Treatment/medication code	hydrocortisone product	Code for treatment Negative codes indicate free-text entry.	UK Biobank Assessment Centre > Verbal interview > Medications
Medication	20003-1141157324	Treatment/medication code	loratadine product	Code for treatment Negative codes indicate free-text entry.	UK Biobank Assessment Centre > Verbal interview > Medications
Medication	20003-1141157402	Treatment/medication code	prednisolone product	Code for treatment Negative codes indicate free-text entry.	UK Biobank Assessment Centre > Verbal interview > Medications
Medication	20003-1141157418	Treatment/medication code	budesonide product	Code for treatment Negative codes indicate free-text entry.	UK Biobank Assessment Centre > Verbal interview > Medications
Medication	20003-1141157458	Treatment/medication code	hypromellose product	Code for treatment Negative codes indicate free-text entry.	UK Biobank Assessment Centre > Verbal interview > Medications
Medication	20003-1141157486	Treatment/medication code	salbutamol product	Code for treatment Negative codes indicate free-text entry.	UK Biobank Assessment Centre > Verbal interview > Medications
Medication	20003-1141157494	Treatment/medication code	ispaghula husk product	Code for treatment Negative codes indicate free-text entry.	UK Biobank Assessment Centre > Verbal interview > Medications
Medication	20003-1141162764	Treatment/medication code	tolterodine l-tartrate	Code for treatment Negative codes indicate free-text entry.	UK Biobank Assessment Centre > Verbal interview > Medications
Medication	20003-1141162824	Treatment/medication code	detrusitol 1mg tablet	Code for treatment Negative codes indicate free-text entry.	UK Biobank Assessment Centre > Verbal interview > Medications
Medication	20003-1141164060	Treatment/medication code	pramipexole	Code for treatment Negative codes indicate free-text entry.	UK Biobank Assessment Centre > Verbal interview > Medications
Medication	20003-1141164068	Treatment/medication code	mirapexin 0.088mg tablet	Code for treatment Negative codes indicate free-text entry.	UK Biobank Assessment Centre > Verbal interview > Medications
Medication	20003-1141164086	Treatment/medication code	salmeterol+fluticasone propionate	Code for treatment Negative codes indicate free-text entry.	UK Biobank Assessment Centre > Verbal interview > Medications
Medication	20003-1141164276	Treatment/medication code	nebivolol	Code for treatment Negative codes indicate free-text entry.	UK Biobank Assessment Centre > Verbal interview > Medications
Medication	20003-1141164828	Treatment/medication code	adcal-d3 1.5g/10micrograms chewable tablet	Code for treatment Negative codes indicate free-text entry.	UK Biobank Assessment Centre > Verbal interview > Medications
Medication	20003-1141164872	Treatment/medication code	sinemet-62.5 tablet	Code for treatment Negative codes indicate free-text entry.	UK Biobank Assessment Centre > Verbal interview > Medications
Medication	20003-1141166006	Treatment/medication code	telmisartan	Code for treatment Negative codes indicate free-text entry.	UK Biobank Assessment Centre > Verbal interview > Medications
Medication	20003-1141166086	Treatment/medication code	rennie duo oral suspension	Code for treatment Negative codes indicate free-text entry.	UK Biobank Assessment Centre > Verbal interview > Medications
Medication	20003-1141166294	Treatment/medication code	leflunomide	Code for treatment Negative codes indicate free-text entry.	UK Biobank Assessment Centre > Verbal interview > Medications
Medication	20003-1141167334	Treatment/medication code	colofac-100 tablet	Code for treatment Negative codes indicate free-text entry.	UK Biobank Assessment Centre > Verbal interview > Medications
Medication	20003-1141167594	Treatment/medication code	qvar 50 inhaler	Code for treatment Negative codes indicate free-text entry.	UK Biobank Assessment Centre > Verbal interview > Medications
Medication	20003-1141167708	Treatment/medication code	beclomist 50micrograms nasal spray	Code for treatment Negative codes indicate free-text entry.	UK Biobank Assessment Centre > Verbal interview > Medications
Medication	20003-1141167848	Treatment/medication code	asasantin retard m/r capsule	Code for treatment Negative codes indicate free-text entry.	UK Biobank Assessment Centre > Verbal interview > Medications
Medication	20003-1141167932	Treatment/medication code	rizatriptan	Code for treatment Negative codes indicate free-text entry.	UK Biobank Assessment Centre > Verbal interview > Medications
Medication	20003-1141167940	Treatment/medication code	maxalt 5mg tablet	Code for treatment Negative codes indicate free-text entry.	UK Biobank Assessment Centre > Verbal interview > Medications
Medication	20003-1141168108	Treatment/medication code	isotard 25xl m/r tablet	Code for treatment Negative codes indicate free-text entry.	UK Biobank Assessment Centre > Verbal interview > Medications
Medication	20003-1141168122	Treatment/medication code	solpadol capsule	Code for treatment Negative codes indicate free-text entry.	UK Biobank Assessment Centre > Verbal interview > Medications
Medication	20003-1141168318	Treatment/medication code	clopidogrel	Code for treatment Negative codes indicate free-text entry.	UK Biobank Assessment Centre > Verbal interview > Medications
Medication	20003-1141168322	Treatment/medication code	plavix 75mg tablet	Code for treatment Negative codes indicate free-text entry.	UK Biobank Assessment Centre > Verbal interview > Medications
Medication	20003-1141168554	Treatment/medication code	migraleve tablet	Code for treatment Negative codes indicate free-text entry.	UK Biobank Assessment Centre > Verbal interview > Medications
Medication	20003-1141168584	Treatment/medication code	rabeprazole sodium	Code for treatment Negative codes indicate free-text entry.	UK Biobank Assessment Centre > Verbal interview > Medications
Medication	20003-1141168590	Treatment/medication code	pariet 10mg e/c tablet	Code for treatment Negative codes indicate free-text entry.	UK Biobank Assessment Centre > Verbal interview > Medications
Medication	20003-1141168650	Treatment/medication code	solpadeine capsule	Code for treatment Negative codes indicate free-text entry.	UK Biobank Assessment Centre > Verbal interview > Medications
Medication	20003-1141168680	Treatment/medication code	orlistat	Code for treatment Negative codes indicate free-text entry.	UK Biobank Assessment Centre > Verbal interview > Medications
Medication	20003-1141168684	Treatment/medication code	xenical 120mg capsule	Code for treatment Negative codes indicate free-text entry.	UK Biobank Assessment Centre > Verbal interview > Medications
Medication	20003-1141168752	Treatment/medication code	peptac liquid	Code for treatment Negative codes indicate free-text entry.	UK Biobank Assessment Centre > Verbal interview > Medications
Medication	20003-1141169520	Treatment/medication code	cosopt 2%/0.5% eye drops	Code for treatment Negative codes indicate free-text entry.	UK Biobank Assessment Centre > Verbal interview > Medications
Medication	20003-1141169844	Treatment/medication code	dexamethasone+hypromellose 0.1%/0.5% eye drops	Code for treatment Negative codes indicate free-text entry.	UK Biobank Assessment Centre > Verbal interview > Medications
Medication	20003-1141171152	Treatment/medication code	cardicor 1.25mg tablet	Code for treatment Negative codes indicate free-text entry.	UK Biobank Assessment Centre > Verbal interview > Medications
Medication	20003-1141171336	Treatment/medication code	eprosartan	Code for treatment Negative codes indicate free-text entry.	UK Biobank Assessment Centre > Verbal interview > Medications
Medication	20003-1141171496	Treatment/medication code	trospium	Code for treatment Negative codes indicate free-text entry.	UK Biobank Assessment Centre > Verbal interview > Medications
Medication	20003-1141171646	Treatment/medication code	pioglitazone	Code for treatment Negative codes indicate free-text entry.	UK Biobank Assessment Centre > Verbal interview > Medications
Medication	20003-1141171932	Treatment/medication code	levetiracetam	Code for treatment Negative codes indicate free-text entry.	UK Biobank Assessment Centre > Verbal interview > Medications
Medication	20003-1141171940	Treatment/medication code	keppra 250mg tablet	Code for treatment Negative codes indicate free-text entry.	UK Biobank Assessment Centre > Verbal interview > Medications
Medication	20003-1141171948	Treatment/medication code	adcal 600mg chewable tablet	Code for treatment Negative codes indicate free-text entry.	UK Biobank Assessment Centre > Verbal interview > Medications
Medication	20003-1141172492	Treatment/medication code	micardis 20mg tablet	Code for treatment Negative codes indicate free-text entry.	UK Biobank Assessment Centre > Verbal interview > Medications
Medication	20003-1141172686	Treatment/medication code	coaprovel 150mg/12.5mg tablet	Code for treatment Negative codes indicate free-text entry.	UK Biobank Assessment Centre > Verbal interview > Medications
Medication	20003-1141172698	Treatment/medication code	monomax xl 60mg m/r tablet	Code for treatment Negative codes indicate free-text entry.	UK Biobank Assessment Centre > Verbal interview > Medications
Medication	20003-1141172838	Treatment/medication code	depakote 250mg e/c tablet	Code for treatment Negative codes indicate free-text entry.	UK Biobank Assessment Centre > Verbal interview > Medications
Medication	20003-1141172918	Treatment/medication code	celluvisc 1% single-use eye drops	Code for treatment Negative codes indicate free-text entry.	UK Biobank Assessment Centre > Verbal interview > Medications
Medication	20003-1141172924	Treatment/medication code	desloratadine	Code for treatment Negative codes indicate free-text entry.	UK Biobank Assessment Centre > Verbal interview > Medications
Medication	20003-1141172928	Treatment/medication code	neoclarityn 5mg tablet	Code for treatment Negative codes indicate free-text entry.	UK Biobank Assessment Centre > Verbal interview > Medications
Medication	20003-1141173328	Treatment/medication code	ursodeoxycholic acid	Code for treatment Negative codes indicate free-text entry.	UK Biobank Assessment Centre > Verbal interview > Medications
Medication	20003-1141173348	Treatment/medication code	hydroxocobalamin	Code for treatment Negative codes indicate free-text entry.	UK Biobank Assessment Centre > Verbal interview > Medications
Medication	20003-1141174032	Treatment/medication code	doublebase gel	Code for treatment Negative codes indicate free-text entry.	UK Biobank Assessment Centre > Verbal interview > Medications
Medication	20003-1141174508	Treatment/medication code	reductil 10mg capsule	Code for treatment Negative codes indicate free-text entry.	UK Biobank Assessment Centre > Verbal interview > Medications
Medication	20003-1141174520	Treatment/medication code	symbicort 100/6 turbohaler	Code for treatment Negative codes indicate free-text entry.	UK Biobank Assessment Centre > Verbal interview > Medications
Medication	20003-1141175684	Treatment/medication code	risedronate sodium	Code for treatment Negative codes indicate free-text entry.	UK Biobank Assessment Centre > Verbal interview > Medications
Medication	20003-1141175690	Treatment/medication code	actonel 5mg tablet	Code for treatment Negative codes indicate free-text entry.	UK Biobank Assessment Centre > Verbal interview > Medications
Medication	20003-1141176284	Treatment/medication code	brinzolamide	Code for treatment Negative codes indicate free-text entry.	UK Biobank Assessment Centre > Verbal interview > Medications
Medication	20003-1141176288	Treatment/medication code	azopt 10mg/ml eye drops	Code for treatment Negative codes indicate free-text entry.	UK Biobank Assessment Centre > Verbal interview > Medications
Medication	20003-1141176570	Treatment/medication code	fosamax 5mg tablet	Code for treatment Negative codes indicate free-text entry.	UK Biobank Assessment Centre > Verbal interview > Medications
Medication	20003-1141176662	Treatment/medication code	celecoxib	Code for treatment Negative codes indicate free-text entry.	UK Biobank Assessment Centre > Verbal interview > Medications
Medication	20003-1141176668	Treatment/medication code	celebrex 100mg capsule	Code for treatment Negative codes indicate free-text entry.	UK Biobank Assessment Centre > Verbal interview > Medications
Medication	20003-1141176670	Treatment/medication code	celebrex 200mg capsule	Code for treatment Negative codes indicate free-text entry.	UK Biobank Assessment Centre > Verbal interview > Medications
Medication	20003-1141176732	Treatment/medication code	carbomers	Code for treatment Negative codes indicate free-text entry.	UK Biobank Assessment Centre > Verbal interview > Medications
Medication	20003-1141176832	Treatment/medication code	seretide 50 evohaler	Code for treatment Negative codes indicate free-text entry.	UK Biobank Assessment Centre > Verbal interview > Medications
Medication	20003-1141177526	Treatment/medication code	esomeprazole	Code for treatment Negative codes indicate free-text entry.	UK Biobank Assessment Centre > Verbal interview > Medications
Medication	20003-1141177532	Treatment/medication code	nexium 20mg tablet	Code for treatment Negative codes indicate free-text entry.	UK Biobank Assessment Centre > Verbal interview > Medications
Medication	20003-1141177600	Treatment/medication code	rosiglitazone	Code for treatment Negative codes indicate free-text entry.	UK Biobank Assessment Centre > Verbal interview > Medications
Medication	20003-1141178036	Treatment/medication code	eltroxin 25micrograms tablet	Code for treatment Negative codes indicate free-text entry.	UK Biobank Assessment Centre > Verbal interview > Medications
Medication	20003-1141178052	Treatment/medication code	zapain caplet	Code for treatment Negative codes indicate free-text entry.	UK Biobank Assessment Centre > Verbal interview > Medications
Medication	20003-1141179764	Treatment/medication code	tenofovir	Code for treatment Negative codes indicate free-text entry.	UK Biobank Assessment Centre > Verbal interview > Medications
Medication	20003-1141179914	Treatment/medication code	bimatoprost	Code for treatment Negative codes indicate free-text entry.	UK Biobank Assessment Centre > Verbal interview > Medications
Medication	20003-1141179920	Treatment/medication code	lumigan 0.3mg/ml eye drops	Code for treatment Negative codes indicate free-text entry.	UK Biobank Assessment Centre > Verbal interview > Medications
Medication	20003-1141179974	Treatment/medication code	cozaar 25mg tablet	Code for treatment Negative codes indicate free-text entry.	UK Biobank Assessment Centre > Verbal interview > Medications
Medication	20003-1141179992	Treatment/medication code	dovobet ointment	Code for treatment Negative codes indicate free-text entry.	UK Biobank Assessment Centre > Verbal interview > Medications
Medication	20003-1141180036	Treatment/medication code	fybogel orange s/f granules	Code for treatment Negative codes indicate free-text entry.	UK Biobank Assessment Centre > Verbal interview > Medications
Medication	20003-1141180140	Treatment/medication code	etoricoxib	Code for treatment Negative codes indicate free-text entry.	UK Biobank Assessment Centre > Verbal interview > Medications
Medication	20003-1141180148	Treatment/medication code	arcoxia 60mg tablet	Code for treatment Negative codes indicate free-text entry.	UK Biobank Assessment Centre > Verbal interview > Medications
Medication	20003-1141180150	Treatment/medication code	arcoxia 90mg tablet	Code for treatment Negative codes indicate free-text entry.	UK Biobank Assessment Centre > Verbal interview > Medications
Medication	20003-1141180212	Treatment/medication code	escitalopram	Code for treatment Negative codes indicate free-text entry.	UK Biobank Assessment Centre > Verbal interview > Medications
Medication	20003-1141180226	Treatment/medication code	amoxicillin	Code for treatment Negative codes indicate free-text entry.	UK Biobank Assessment Centre > Verbal interview > Medications
Medication	20003-1141180314	Treatment/medication code	ibandronic acid	Code for treatment Negative codes indicate free-text entry.	UK Biobank Assessment Centre > Verbal interview > Medications
Medication	20003-1141180342	Treatment/medication code	beclometasone dipropionate+salbutamol	Code for treatment Negative codes indicate free-text entry.	UK Biobank Assessment Centre > Verbal interview > Medications
Medication	20003-1141180392	Treatment/medication code	cefalexin	Code for treatment Negative codes indicate free-text entry.	UK Biobank Assessment Centre > Verbal interview > Medications
Medication	20003-1141180662	Treatment/medication code	zirtek allergy 10mg tablet	Code for treatment Negative codes indicate free-text entry.	UK Biobank Assessment Centre > Verbal interview > Medications
Medication	20003-1141180936	Treatment/medication code	calcium carbonate+colecalciferol 1.25g/5micrograms tablet	Code for treatment Negative codes indicate free-text entry.	UK Biobank Assessment Centre > Verbal interview > Medications
Medication	20003-1141181868	Treatment/medication code	omacor 1g capsule	Code for treatment Negative codes indicate free-text entry.	UK Biobank Assessment Centre > Verbal interview > Medications
Medication	20003-1141182628	Treatment/medication code	tiotropium	Code for treatment Negative codes indicate free-text entry.	UK Biobank Assessment Centre > Verbal interview > Medications
Medication	20003-1141182632	Treatment/medication code	spiriva 18micrograms inhalation capsule	Code for treatment Negative codes indicate free-text entry.	UK Biobank Assessment Centre > Verbal interview > Medications
Medication	20003-1141184726	Treatment/medication code	xalacom 0.005%/0.5% eye drops	Code for treatment Negative codes indicate free-text entry.	UK Biobank Assessment Centre > Verbal interview > Medications
Medication	20003-1141184748	Treatment/medication code	levocetirizine	Code for treatment Negative codes indicate free-text entry.	UK Biobank Assessment Centre > Verbal interview > Medications
Medication	20003-1141185316	Treatment/medication code	travoprost	Code for treatment Negative codes indicate free-text entry.	UK Biobank Assessment Centre > Verbal interview > Medications
Medication	20003-1141185326	Treatment/medication code	travatan 40micrograms/ml eye drops	Code for treatment Negative codes indicate free-text entry.	UK Biobank Assessment Centre > Verbal interview > Medications
Medication	20003-1141187230	Treatment/medication code	care cetirizine hayfever relief 10mg tablet	Code for treatment Negative codes indicate free-text entry.	UK Biobank Assessment Centre > Verbal interview > Medications
Medication	20003-1141187776	Treatment/medication code	nurofen 200mg tablet	Code for treatment Negative codes indicate free-text entry.	UK Biobank Assessment Centre > Verbal interview > Medications
Medication	20003-1141188146	Treatment/medication code	simvador 10mg tablet	Code for treatment Negative codes indicate free-text entry.	UK Biobank Assessment Centre > Verbal interview > Medications
Medication	20003-1141188442	Treatment/medication code	glucosamine product	Code for treatment Negative codes indicate free-text entry.	UK Biobank Assessment Centre > Verbal interview > Medications
Medication	20003-1141188594	Treatment/medication code	humira 40mg injection solution 0.8ml prefilled syringe	Code for treatment Negative codes indicate free-text entry.	UK Biobank Assessment Centre > Verbal interview > Medications
Medication	20003-1141188658	Treatment/medication code	asacol mr 400mg e/c tablet	Code for treatment Negative codes indicate free-text entry.	UK Biobank Assessment Centre > Verbal interview > Medications
Medication	20003-1141188836	Treatment/medication code	felendil xl 5mg m/r tablet	Code for treatment Negative codes indicate free-text entry.	UK Biobank Assessment Centre > Verbal interview > Medications
Medication	20003-1141189090	Treatment/medication code	rosiglitazone 1mg / metformin 500mg tablet	Code for treatment Negative codes indicate free-text entry.	UK Biobank Assessment Centre > Verbal interview > Medications
Medication	20003-1141189094	Treatment/medication code	avandamet 1mg / 500mg tablet	Code for treatment Negative codes indicate free-text entry.	UK Biobank Assessment Centre > Verbal interview > Medications
Medication	20003-1141190158	Treatment/medication code	cipralex 5mg tablet	Code for treatment Negative codes indicate free-text entry.	UK Biobank Assessment Centre > Verbal interview > Medications
Medication	20003-1141190160	Treatment/medication code	vascalpha 5mg m/r tablet	Code for treatment Negative codes indicate free-text entry.	UK Biobank Assessment Centre > Verbal interview > Medications
Medication	20003-1141190960	Treatment/medication code	tramacet 325mg/37.5mg tablet	Code for treatment Negative codes indicate free-text entry.	UK Biobank Assessment Centre > Verbal interview > Medications
Medication	20003-1141191044	Treatment/medication code	levothyroxine sodium	Code for treatment Negative codes indicate free-text entry.	UK Biobank Assessment Centre > Verbal interview > Medications
Medication	20003-1141191748	Treatment/medication code	respiratory mometasone	Code for treatment Negative codes indicate free-text entry.	UK Biobank Assessment Centre > Verbal interview > Medications
Medication	20003-1141192410	Treatment/medication code	rosuvastatin	Code for treatment Negative codes indicate free-text entry.	UK Biobank Assessment Centre > Verbal interview > Medications
Medication	20003-1141192414	Treatment/medication code	crestor 10mg tablet	Code for treatment Negative codes indicate free-text entry.	UK Biobank Assessment Centre > Verbal interview > Medications
Medication	20003-1141192736	Treatment/medication code	ezetimibe	Code for treatment Negative codes indicate free-text entry.	UK Biobank Assessment Centre > Verbal interview > Medications
Medication	20003-1141192740	Treatment/medication code	ezetrol 10mg tablet	Code for treatment Negative codes indicate free-text entry.	UK Biobank Assessment Centre > Verbal interview > Medications
Medication	20003-1141192916	Treatment/medication code	rino clenil 50micrograms nasal spray	Code for treatment Negative codes indicate free-text entry.	UK Biobank Assessment Centre > Verbal interview > Medications
Medication	20003-1141193282	Treatment/medication code	olmesartan	Code for treatment Negative codes indicate free-text entry.	UK Biobank Assessment Centre > Verbal interview > Medications
Medication	20003-1141193346	Treatment/medication code	olmetec 10mg tablet	Code for treatment Negative codes indicate free-text entry.	UK Biobank Assessment Centre > Verbal interview > Medications
Medication	20003-1141194224	Treatment/medication code	allergy relief antihistamine 4mg tablet	Code for treatment Negative codes indicate free-text entry.	UK Biobank Assessment Centre > Verbal interview > Medications
Medication	20003-1141194386	Treatment/medication code	telfast 30 tablet	Code for treatment Negative codes indicate free-text entry.	UK Biobank Assessment Centre > Verbal interview > Medications
Medication	20003-1141194794	Treatment/medication code	bendroflumethiazide	Code for treatment Negative codes indicate free-text entry.	UK Biobank Assessment Centre > Verbal interview > Medications
Medication	20003-1141195044	Treatment/medication code	hydroxycarbamide	Code for treatment Negative codes indicate free-text entry.	UK Biobank Assessment Centre > Verbal interview > Medications
Medication	20003-1141195224	Treatment/medication code	formoterol	Code for treatment Negative codes indicate free-text entry.	UK Biobank Assessment Centre > Verbal interview > Medications
Medication	20003-1141195232	Treatment/medication code	budesonide+formoterol	Code for treatment Negative codes indicate free-text entry.	UK Biobank Assessment Centre > Verbal interview > Medications
Medication	20003-1141199858	Treatment/medication code	cardioplen xl 5mg m/r tablet	Code for treatment Negative codes indicate free-text entry.	UK Biobank Assessment Centre > Verbal interview > Medications
Medication	20003-1141200004	Treatment/medication code	pregabalin	Code for treatment Negative codes indicate free-text entry.	UK Biobank Assessment Centre > Verbal interview > Medications
Medication	20003-1141200072	Treatment/medication code	lyrica 25mg capsule	Code for treatment Negative codes indicate free-text entry.	UK Biobank Assessment Centre > Verbal interview > Medications
Medication	20003-1141200108	Treatment/medication code	cymalon cranberry 1.5g/5ml liquid	Code for treatment Negative codes indicate free-text entry.	UK Biobank Assessment Centre > Verbal interview > Medications
Medication	20003-1141200322	Treatment/medication code	solifenacin	Code for treatment Negative codes indicate free-text entry.	UK Biobank Assessment Centre > Verbal interview > Medications
Medication	20003-1141200384	Treatment/medication code	vesicare 5mg tablet	Code for treatment Negative codes indicate free-text entry.	UK Biobank Assessment Centre > Verbal interview > Medications
Medication	20003-1141200564	Treatment/medication code	duloxetine	Code for treatment Negative codes indicate free-text entry.	UK Biobank Assessment Centre > Verbal interview > Medications
Medication	20003-1141200708	Treatment/medication code	strontium product	Code for treatment Negative codes indicate free-text entry.	UK Biobank Assessment Centre > Verbal interview > Medications
Medication	20003-1141200768	Treatment/medication code	protelos 2g sachets	Code for treatment Negative codes indicate free-text entry.	UK Biobank Assessment Centre > Verbal interview > Medications
Medication	20003-1187	Treatment/medication code	chondroitin product	Code for treatment Negative codes indicate free-text entry.	UK Biobank Assessment Centre > Verbal interview > Medications
Medication	20003-1189	Treatment/medication code	co-enzyme q10/ubiquinone/bio-quinone/coenzyme q10	Code for treatment Negative codes indicate free-text entry.	UK Biobank Assessment Centre > Verbal interview > Medications
Medication	20003-1193	Treatment/medication code	omega-3/fish oil supplement	Code for treatment Negative codes indicate free-text entry.	UK Biobank Assessment Centre > Verbal interview > Medications
Medication	20003-1195	Treatment/medication code	vitamin c product	Code for treatment Negative codes indicate free-text entry.	UK Biobank Assessment Centre > Verbal interview > Medications
Medication	20003-1197	Treatment/medication code	evening primrose oil product	Code for treatment Negative codes indicate free-text entry.	UK Biobank Assessment Centre > Verbal interview > Medications
Medication	20003-1199	Treatment/medication code	food supplement/plant/herbal extract	Code for treatment Negative codes indicate free-text entry.	UK Biobank Assessment Centre > Verbal interview > Medications
Medication	20003-1201	Treatment/medication code	st john's wort/hypericum [ctsu]	Code for treatment Negative codes indicate free-text entry.	UK Biobank Assessment Centre > Verbal interview > Medications
Medication	20003-1203	Treatment/medication code	aloe vera product	Code for treatment Negative codes indicate free-text entry.	UK Biobank Assessment Centre > Verbal interview > Medications
Medication	20003-2038459704	Treatment/medication code	carbamazepine	Code for treatment Negative codes indicate free-text entry.	UK Biobank Assessment Centre > Verbal interview > Medications
Medication	20003-2038459814	Treatment/medication code	digoxin	Code for treatment Negative codes indicate free-text entry.	UK Biobank Assessment Centre > Verbal interview > Medications
Medication	20003-2038460068	Treatment/medication code	phenobarbitone	Code for treatment Negative codes indicate free-text entry.	UK Biobank Assessment Centre > Verbal interview > Medications
Medication	20003-2038460076	Treatment/medication code	phenytoin	Code for treatment Negative codes indicate free-text entry.	UK Biobank Assessment Centre > Verbal interview > Medications
Medication	20003-2038460150	Treatment/medication code	paracetamol	Code for treatment Negative codes indicate free-text entry.	UK Biobank Assessment Centre > Verbal interview > Medications
Medication	20003-99999	Treatment/medication code	Free-text entry, unable to be coded	Code for treatment Negative codes indicate free-text entry.	UK Biobank Assessment Centre > Verbal interview > Medications
Medication	2492-2492	Taking other prescription medications	NA	ACE touchscreen question "Do you regularly take any other PRESCRIPTION medications? (Do not forget medications such as puffers or patches)"	UK Biobank Assessment Centre > Touchscreen > Health and medical history > Medication
Medication	41200-X598	Operative procedures - main OPCS4	X59.8 Other specified anaesthetic without surgery	This field is a summary of the main operation and procedure codes a participant has had recorded across all their hospital inpatient records. Operative procedures are coded according to the Office of Population Censuses and Surveys Classification of Interventions and Procedures, version 4 (OPCS-4). The corresponding date when each main procedure was first recorded in the inpatient data can be found in ~F41260~.	Health-related outcomes > Hospital inpatient > Summary Operations
Medication	41200-X599	Operative procedures - main OPCS4	X59.9 Unspecified anaesthetic without surgery	This field is a summary of the main operation and procedure codes a participant has had recorded across all their hospital inpatient records. Operative procedures are coded according to the Office of Population Censuses and Surveys Classification of Interventions and Procedures, version 4 (OPCS-4). The corresponding date when each main procedure was first recorded in the inpatient data can be found in ~F41260~.	Health-related outcomes > Hospital inpatient > Summary Operations
Medication	41218-2	History of psychiatric care on admission	One or more previous psychiatric episodes with another Health Care Provider	This field is a summary of the distinct history of psychiatric care codes a participant has had recorded in their hospital inpatient records. History of psychiatric care identifies whether a patient has previously had a psychiatric episode in hospital or not. This field corresponds to the field ADMISTAT on the HESIN_PSYCH table; see the Inpatient Data Dictionary (~R141140~) in ~L2000~ for information about the HESIN_PSYCH table. In order to conduct detailed analyses of this data using the source information, researchers will need to gain access to the HESIN_PSYCH and HESIN tables by adding ~F41289~ and ~F41259~ to their basket.	Health-related outcomes > Hospital inpatient > Summary Psychiatric
Medication	41219-1	Anaesthetics administered during delivery	General anaesthetic	This field is a summary of the distinct anaesthetics during delivery codes a participant has had recorded in their hospital inpatient records. This field identifies, for example, whether a general anaesthetic or an epidural was administered either before or during labour. This field corresponds to the field DELPREAN on the HESIN_MATERNITY table; see the Inpatient Data Dictionary (~R141140~) in ~L2000~ for information about the HESIN_MATERNITY table. In order to conduct detailed analyses of this data using the source information, researchers will need to gain access to the HESIN_MATERNITY and HESIN tables by adding ~F41261~ and ~F41259~ to their basket.	Health-related outcomes > Hospital inpatient > Summary Maternity
Medication	41219-2	Anaesthetics administered during delivery	Epidural or caudal anaesthetic	This field is a summary of the distinct anaesthetics during delivery codes a participant has had recorded in their hospital inpatient records. This field identifies, for example, whether a general anaesthetic or an epidural was administered either before or during labour. This field corresponds to the field DELPREAN on the HESIN_MATERNITY table; see the Inpatient Data Dictionary (~R141140~) in ~L2000~ for information about the HESIN_MATERNITY table. In order to conduct detailed analyses of this data using the source information, researchers will need to gain access to the HESIN_MATERNITY and HESIN tables by adding ~F41261~ and ~F41259~ to their basket.	Health-related outcomes > Hospital inpatient > Summary Maternity
Medication	41219-3	Anaesthetics administered during delivery	Spinal anaesthetic	This field is a summary of the distinct anaesthetics during delivery codes a participant has had recorded in their hospital inpatient records. This field identifies, for example, whether a general anaesthetic or an epidural was administered either before or during labour. This field corresponds to the field DELPREAN on the HESIN_MATERNITY table; see the Inpatient Data Dictionary (~R141140~) in ~L2000~ for information about the HESIN_MATERNITY table. In order to conduct detailed analyses of this data using the source information, researchers will need to gain access to the HESIN_MATERNITY and HESIN tables by adding ~F41261~ and ~F41259~ to their basket.	Health-related outcomes > Hospital inpatient > Summary Maternity
Medication	41219-6	Anaesthetics administered during delivery	Epidural or caudal, and spinal anaesthetic	This field is a summary of the distinct anaesthetics during delivery codes a participant has had recorded in their hospital inpatient records. This field identifies, for example, whether a general anaesthetic or an epidural was administered either before or during labour. This field corresponds to the field DELPREAN on the HESIN_MATERNITY table; see the Inpatient Data Dictionary (~R141140~) in ~L2000~ for information about the HESIN_MATERNITY table. In order to conduct detailed analyses of this data using the source information, researchers will need to gain access to the HESIN_MATERNITY and HESIN tables by adding ~F41261~ and ~F41259~ to their basket.	Health-related outcomes > Hospital inpatient > Summary Maternity
Medication	41219-7	Anaesthetics administered during delivery	Other	This field is a summary of the distinct anaesthetics during delivery codes a participant has had recorded in their hospital inpatient records. This field identifies, for example, whether a general anaesthetic or an epidural was administered either before or during labour. This field corresponds to the field DELPREAN on the HESIN_MATERNITY table; see the Inpatient Data Dictionary (~R141140~) in ~L2000~ for information about the HESIN_MATERNITY table. In order to conduct detailed analyses of this data using the source information, researchers will need to gain access to the HESIN_MATERNITY and HESIN tables by adding ~F41261~ and ~F41259~ to their basket.	Health-related outcomes > Hospital inpatient > Summary Maternity
Medication	41220-1	Anaesthetics administered post delivery	General anaesthetic	This field is a summary of the distinct anaesthetics post delivery codes a participant has had recorded recorded in their hospital inpatient records. This field identifies, for example, whether a general anaesthetic or an epidural was administered after labour or not. This field corresponds to the field DELPOSAN on the HESIN_MATERNITY table; see the Inpatient Data Dictionary (~R141140~) in ~L2000~ for information about the HESIN_MATERNITY table. In order to conduct detailed analyses of this data using the source information, researchers will need to gain access to the HESIN_MATERNITY and HESIN tables by adding ~F41261~ and ~F41259~ to their basket.	Health-related outcomes > Hospital inpatient > Summary Maternity
Medication	41220-2	Anaesthetics administered post delivery	Epidural or caudal anaesthetic	This field is a summary of the distinct anaesthetics post delivery codes a participant has had recorded recorded in their hospital inpatient records. This field identifies, for example, whether a general anaesthetic or an epidural was administered after labour or not. This field corresponds to the field DELPOSAN on the HESIN_MATERNITY table; see the Inpatient Data Dictionary (~R141140~) in ~L2000~ for information about the HESIN_MATERNITY table. In order to conduct detailed analyses of this data using the source information, researchers will need to gain access to the HESIN_MATERNITY and HESIN tables by adding ~F41261~ and ~F41259~ to their basket.	Health-related outcomes > Hospital inpatient > Summary Maternity
Medication	41220-3	Anaesthetics administered post delivery	Spinal anaesthetic	This field is a summary of the distinct anaesthetics post delivery codes a participant has had recorded recorded in their hospital inpatient records. This field identifies, for example, whether a general anaesthetic or an epidural was administered after labour or not. This field corresponds to the field DELPOSAN on the HESIN_MATERNITY table; see the Inpatient Data Dictionary (~R141140~) in ~L2000~ for information about the HESIN_MATERNITY table. In order to conduct detailed analyses of this data using the source information, researchers will need to gain access to the HESIN_MATERNITY and HESIN tables by adding ~F41261~ and ~F41259~ to their basket.	Health-related outcomes > Hospital inpatient > Summary Maternity
Medication	41220-7	Anaesthetics administered post delivery	Other	This field is a summary of the distinct anaesthetics post delivery codes a participant has had recorded recorded in their hospital inpatient records. This field identifies, for example, whether a general anaesthetic or an epidural was administered after labour or not. This field corresponds to the field DELPOSAN on the HESIN_MATERNITY table; see the Inpatient Data Dictionary (~R141140~) in ~L2000~ for information about the HESIN_MATERNITY table. In order to conduct detailed analyses of this data using the source information, researchers will need to gain access to the HESIN_MATERNITY and HESIN tables by adding ~F41261~ and ~F41259~ to their basket.	Health-related outcomes > Hospital inpatient > Summary Maternity
Medication	41245-1040	Main speciality of consultant (recoded)	Anaesthetics	This field is a summary of the distinct consultant speciality codes a participant has had recorded in their hospital inpatient records. The main speciality of the consultant is the specialism under which the consultant is contracted, e.g. cardiology or geriatric medicine, etc. Note that the original information was obtained from a variety of external sources, some of which used overlapping and contradictory coding schemes. This field has been re-coded to remove such data conflicts. This field corresponds to the field MAINSPEF_UNI on the HESIN table; see the Inpatient Data Dictionary (~R141140~) in ~L2000~ for information about the HESIN table. In order to conduct detailed analyses of this data using the source information, researchers will need to gain access to the HESIN table by adding ~F41259~ to their basket.	Health-related outcomes > Hospital inpatient > Summary Administration
Medication	41245-1090	Main speciality of consultant (recoded)	Chemical pathology	This field is a summary of the distinct consultant speciality codes a participant has had recorded in their hospital inpatient records. The main speciality of the consultant is the specialism under which the consultant is contracted, e.g. cardiology or geriatric medicine, etc. Note that the original information was obtained from a variety of external sources, some of which used overlapping and contradictory coding schemes. This field has been re-coded to remove such data conflicts. This field corresponds to the field MAINSPEF_UNI on the HESIN table; see the Inpatient Data Dictionary (~R141140~) in ~L2000~ for information about the HESIN table. In order to conduct detailed analyses of this data using the source information, researchers will need to gain access to the HESIN table by adding ~F41259~ to their basket.	Health-related outcomes > Hospital inpatient > Summary Administration
Medication	41245-1170	Main speciality of consultant (recoded)	Clinical pharmacology	This field is a summary of the distinct consultant speciality codes a participant has had recorded in their hospital inpatient records. The main speciality of the consultant is the specialism under which the consultant is contracted, e.g. cardiology or geriatric medicine, etc. Note that the original information was obtained from a variety of external sources, some of which used overlapping and contradictory coding schemes. This field has been re-coded to remove such data conflicts. This field corresponds to the field MAINSPEF_UNI on the HESIN table; see the Inpatient Data Dictionary (~R141140~) in ~L2000~ for information about the HESIN table. In order to conduct detailed analyses of this data using the source information, researchers will need to gain access to the HESIN table by adding ~F41259~ to their basket.	Health-related outcomes > Hospital inpatient > Summary Administration
Medication	41245-1490	Main speciality of consultant (recoded)	Nephrology	This field is a summary of the distinct consultant speciality codes a participant has had recorded in their hospital inpatient records. The main speciality of the consultant is the specialism under which the consultant is contracted, e.g. cardiology or geriatric medicine, etc. Note that the original information was obtained from a variety of external sources, some of which used overlapping and contradictory coding schemes. This field has been re-coded to remove such data conflicts. This field corresponds to the field MAINSPEF_UNI on the HESIN table; see the Inpatient Data Dictionary (~R141140~) in ~L2000~ for information about the HESIN table. In order to conduct detailed analyses of this data using the source information, researchers will need to gain access to the HESIN table by adding ~F41259~ to their basket.	Health-related outcomes > Hospital inpatient > Summary Administration
Medication	41245-1710	Main speciality of consultant (recoded)	Palliative medicine	This field is a summary of the distinct consultant speciality codes a participant has had recorded in their hospital inpatient records. The main speciality of the consultant is the specialism under which the consultant is contracted, e.g. cardiology or geriatric medicine, etc. Note that the original information was obtained from a variety of external sources, some of which used overlapping and contradictory coding schemes. This field has been re-coded to remove such data conflicts. This field corresponds to the field MAINSPEF_UNI on the HESIN table; see the Inpatient Data Dictionary (~R141140~) in ~L2000~ for information about the HESIN table. In order to conduct detailed analyses of this data using the source information, researchers will need to gain access to the HESIN table by adding ~F41259~ to their basket.	Health-related outcomes > Hospital inpatient > Summary Administration
Medication	41246-1080	Treatment speciality of consultant (recoded)	Anaesthetics	This field is a summary of the distinct treatment speciality codes a participant has had recorded in their hospital inpatient records. The treatment speciality of the consultant is specialism under which the consultant was working, e.g. cardiology or geriatric medicine, etc. Note that the original information was obtained from a variety of external sources, some of which used overlapping and contradictory coding schemes. This field has been re-coded to remove such data conflicts. This field corresponds to the field TRETSPEF_UNI on the HESIN table; see the Inpatient Data Dictionary (~R141140~) in ~L2000~ for information about the HESIN table. In order to conduct detailed analyses of this data using the source information, researchers will need to gain access to the HESIN table by adding ~F41259~ to their basket.	Health-related outcomes > Hospital inpatient > Summary Administration
Medication	41246-1190	Treatment speciality of consultant (recoded)	Chemical pathology	This field is a summary of the distinct treatment speciality codes a participant has had recorded in their hospital inpatient records. The treatment speciality of the consultant is specialism under which the consultant was working, e.g. cardiology or geriatric medicine, etc. Note that the original information was obtained from a variety of external sources, some of which used overlapping and contradictory coding schemes. This field has been re-coded to remove such data conflicts. This field corresponds to the field TRETSPEF_UNI on the HESIN table; see the Inpatient Data Dictionary (~R141140~) in ~L2000~ for information about the HESIN table. In order to conduct detailed analyses of this data using the source information, researchers will need to gain access to the HESIN table by adding ~F41259~ to their basket.	Health-related outcomes > Hospital inpatient > Summary Administration
Medication	41246-1280	Treatment speciality of consultant (recoded)	Clinical pharmacology	This field is a summary of the distinct treatment speciality codes a participant has had recorded in their hospital inpatient records. The treatment speciality of the consultant is specialism under which the consultant was working, e.g. cardiology or geriatric medicine, etc. Note that the original information was obtained from a variety of external sources, some of which used overlapping and contradictory coding schemes. This field has been re-coded to remove such data conflicts. This field corresponds to the field TRETSPEF_UNI on the HESIN table; see the Inpatient Data Dictionary (~R141140~) in ~L2000~ for information about the HESIN table. In order to conduct detailed analyses of this data using the source information, researchers will need to gain access to the HESIN table by adding ~F41259~ to their basket.	Health-related outcomes > Hospital inpatient > Summary Administration
Medication	41246-2350	Treatment speciality of consultant (recoded)	Pain management	This field is a summary of the distinct treatment speciality codes a participant has had recorded in their hospital inpatient records. The treatment speciality of the consultant is specialism under which the consultant was working, e.g. cardiology or geriatric medicine, etc. Note that the original information was obtained from a variety of external sources, some of which used overlapping and contradictory coding schemes. This field has been re-coded to remove such data conflicts. This field corresponds to the field TRETSPEF_UNI on the HESIN table; see the Inpatient Data Dictionary (~R141140~) in ~L2000~ for information about the HESIN table. In order to conduct detailed analyses of this data using the source information, researchers will need to gain access to the HESIN table by adding ~F41259~ to their basket.	Health-related outcomes > Hospital inpatient > Summary Administration
Medication	41246-2360	Treatment speciality of consultant (recoded)	Palliative medicine	This field is a summary of the distinct treatment speciality codes a participant has had recorded in their hospital inpatient records. The treatment speciality of the consultant is specialism under which the consultant was working, e.g. cardiology or geriatric medicine, etc. Note that the original information was obtained from a variety of external sources, some of which used overlapping and contradictory coding schemes. This field has been re-coded to remove such data conflicts. This field corresponds to the field TRETSPEF_UNI on the HESIN table; see the Inpatient Data Dictionary (~R141140~) in ~L2000~ for information about the HESIN table. In order to conduct detailed analyses of this data using the source information, researchers will need to gain access to the HESIN table by adding ~F41259~ to their basket.	Health-related outcomes > Hospital inpatient > Summary Administration
Medication	6153-5	Medication for cholesterol, blood pressure, diabetes, or take exogenous hormones	Oral contraceptive pill or minipill	ACE touchscreen question "Do you regularly take any of the following medications? (You can select more than one answer)" The following checks were performed: If code -7 was selected, then no additional choices were allowed. If code -1 was selected, then no additional choices were allowed. If code -3 was selected, then no additional choices were allowed. If the participant activated the Help button they were shown the message: If you are not sure if you take any of the types of medications, enter Do not know. You will be asked to provide all of the medications that you take later in the visit.	UK Biobank Assessment Centre > Touchscreen > Health and medical history > Medication
Medication	6154-1	Medication for pain relief, constipation, heartburn	Aspirin	ACE touchscreen question "Do you regularly take any of the following? (You can select more than one answer)" The following checks were performed: If code -7 was selected, then no additional choices were allowed. If code -1 was selected, then no additional choices were allowed. If code -3 was selected, then no additional choices were allowed. If the participant activated the Help button they were shown the message: Some over the counter medicines are known by other names. Please enter the corresponding name if you take any of the following REGULARLY (that is, most days of the week for the last 4 weeks): Aspirin: Alka Rapid Crystals, Alka-Seltzer XS, Anadin Extra, Anadin Original, Askit powders, Aspro Clear, Codis 500, Disprin, Disprin Extra Ibuprofen: Anadin Ultra, Anadin Ibuprofen, Cuprofen Plus, Nurofen, Solpaflex, Ibuleve Paracetamol: Anadin Extra, Hedex Extra, Panadol, Paracodol, Paramol, Solpadeine, Syndol, Veganin, Feminax, Midrid, Migraleve Codeine: Codis 500, Cuprofen Plus, Nurofen Plus, Panadol Ultra, Paracodol, Paramol, Solpadeine Max, Sopadeine Plus, Solpafelx, Syndol, Veganin, Feminax, Migraleve	UK Biobank Assessment Centre > Touchscreen > Health and medical history > Medication
Medication	6154-100	Medication for pain relief, constipation, heartburn	None of the above	ACE touchscreen question "Do you regularly take any of the following? (You can select more than one answer)" The following checks were performed: If code -7 was selected, then no additional choices were allowed. If code -1 was selected, then no additional choices were allowed. If code -3 was selected, then no additional choices were allowed. If the participant activated the Help button they were shown the message: Some over the counter medicines are known by other names. Please enter the corresponding name if you take any of the following REGULARLY (that is, most days of the week for the last 4 weeks): Aspirin: Alka Rapid Crystals, Alka-Seltzer XS, Anadin Extra, Anadin Original, Askit powders, Aspro Clear, Codis 500, Disprin, Disprin Extra Ibuprofen: Anadin Ultra, Anadin Ibuprofen, Cuprofen Plus, Nurofen, Solpaflex, Ibuleve Paracetamol: Anadin Extra, Hedex Extra, Panadol, Paracodol, Paramol, Solpadeine, Syndol, Veganin, Feminax, Midrid, Migraleve Codeine: Codis 500, Cuprofen Plus, Nurofen Plus, Panadol Ultra, Paracodol, Paramol, Solpadeine Max, Sopadeine Plus, Solpafelx, Syndol, Veganin, Feminax, Migraleve	UK Biobank Assessment Centre > Touchscreen > Health and medical history > Medication
Medication	6154-2	Medication for pain relief, constipation, heartburn	Ibuprofen (e.g. Nurofen)	ACE touchscreen question "Do you regularly take any of the following? (You can select more than one answer)" The following checks were performed: If code -7 was selected, then no additional choices were allowed. If code -1 was selected, then no additional choices were allowed. If code -3 was selected, then no additional choices were allowed. If the participant activated the Help button they were shown the message: Some over the counter medicines are known by other names. Please enter the corresponding name if you take any of the following REGULARLY (that is, most days of the week for the last 4 weeks): Aspirin: Alka Rapid Crystals, Alka-Seltzer XS, Anadin Extra, Anadin Original, Askit powders, Aspro Clear, Codis 500, Disprin, Disprin Extra Ibuprofen: Anadin Ultra, Anadin Ibuprofen, Cuprofen Plus, Nurofen, Solpaflex, Ibuleve Paracetamol: Anadin Extra, Hedex Extra, Panadol, Paracodol, Paramol, Solpadeine, Syndol, Veganin, Feminax, Midrid, Migraleve Codeine: Codis 500, Cuprofen Plus, Nurofen Plus, Panadol Ultra, Paracodol, Paramol, Solpadeine Max, Sopadeine Plus, Solpafelx, Syndol, Veganin, Feminax, Migraleve	UK Biobank Assessment Centre > Touchscreen > Health and medical history > Medication
Medication	6154-3	Medication for pain relief, constipation, heartburn	Paracetamol	ACE touchscreen question "Do you regularly take any of the following? (You can select more than one answer)" The following checks were performed: If code -7 was selected, then no additional choices were allowed. If code -1 was selected, then no additional choices were allowed. If code -3 was selected, then no additional choices were allowed. If the participant activated the Help button they were shown the message: Some over the counter medicines are known by other names. Please enter the corresponding name if you take any of the following REGULARLY (that is, most days of the week for the last 4 weeks): Aspirin: Alka Rapid Crystals, Alka-Seltzer XS, Anadin Extra, Anadin Original, Askit powders, Aspro Clear, Codis 500, Disprin, Disprin Extra Ibuprofen: Anadin Ultra, Anadin Ibuprofen, Cuprofen Plus, Nurofen, Solpaflex, Ibuleve Paracetamol: Anadin Extra, Hedex Extra, Panadol, Paracodol, Paramol, Solpadeine, Syndol, Veganin, Feminax, Midrid, Migraleve Codeine: Codis 500, Cuprofen Plus, Nurofen Plus, Panadol Ultra, Paracodol, Paramol, Solpadeine Max, Sopadeine Plus, Solpafelx, Syndol, Veganin, Feminax, Migraleve	UK Biobank Assessment Centre > Touchscreen > Health and medical history > Medication
Medication	6154-4	Medication for pain relief, constipation, heartburn	Ranitidine (e.g. Zantac)	ACE touchscreen question "Do you regularly take any of the following? (You can select more than one answer)" The following checks were performed: If code -7 was selected, then no additional choices were allowed. If code -1 was selected, then no additional choices were allowed. If code -3 was selected, then no additional choices were allowed. If the participant activated the Help button they were shown the message: Some over the counter medicines are known by other names. Please enter the corresponding name if you take any of the following REGULARLY (that is, most days of the week for the last 4 weeks): Aspirin: Alka Rapid Crystals, Alka-Seltzer XS, Anadin Extra, Anadin Original, Askit powders, Aspro Clear, Codis 500, Disprin, Disprin Extra Ibuprofen: Anadin Ultra, Anadin Ibuprofen, Cuprofen Plus, Nurofen, Solpaflex, Ibuleve Paracetamol: Anadin Extra, Hedex Extra, Panadol, Paracodol, Paramol, Solpadeine, Syndol, Veganin, Feminax, Midrid, Migraleve Codeine: Codis 500, Cuprofen Plus, Nurofen Plus, Panadol Ultra, Paracodol, Paramol, Solpadeine Max, Sopadeine Plus, Solpafelx, Syndol, Veganin, Feminax, Migraleve	UK Biobank Assessment Centre > Touchscreen > Health and medical history > Medication
Medication	6154-5	Medication for pain relief, constipation, heartburn	Omeprazole (e.g. Zanprol)	ACE touchscreen question "Do you regularly take any of the following? (You can select more than one answer)" The following checks were performed: If code -7 was selected, then no additional choices were allowed. If code -1 was selected, then no additional choices were allowed. If code -3 was selected, then no additional choices were allowed. If the participant activated the Help button they were shown the message: Some over the counter medicines are known by other names. Please enter the corresponding name if you take any of the following REGULARLY (that is, most days of the week for the last 4 weeks): Aspirin: Alka Rapid Crystals, Alka-Seltzer XS, Anadin Extra, Anadin Original, Askit powders, Aspro Clear, Codis 500, Disprin, Disprin Extra Ibuprofen: Anadin Ultra, Anadin Ibuprofen, Cuprofen Plus, Nurofen, Solpaflex, Ibuleve Paracetamol: Anadin Extra, Hedex Extra, Panadol, Paracodol, Paramol, Solpadeine, Syndol, Veganin, Feminax, Midrid, Migraleve Codeine: Codis 500, Cuprofen Plus, Nurofen Plus, Panadol Ultra, Paracodol, Paramol, Solpadeine Max, Sopadeine Plus, Solpafelx, Syndol, Veganin, Feminax, Migraleve	UK Biobank Assessment Centre > Touchscreen > Health and medical history > Medication
Medication	6154-6	Medication for pain relief, constipation, heartburn	Laxatives (e.g. Dulcolax, Senokot)	ACE touchscreen question "Do you regularly take any of the following? (You can select more than one answer)" The following checks were performed: If code -7 was selected, then no additional choices were allowed. If code -1 was selected, then no additional choices were allowed. If code -3 was selected, then no additional choices were allowed. If the participant activated the Help button they were shown the message: Some over the counter medicines are known by other names. Please enter the corresponding name if you take any of the following REGULARLY (that is, most days of the week for the last 4 weeks): Aspirin: Alka Rapid Crystals, Alka-Seltzer XS, Anadin Extra, Anadin Original, Askit powders, Aspro Clear, Codis 500, Disprin, Disprin Extra Ibuprofen: Anadin Ultra, Anadin Ibuprofen, Cuprofen Plus, Nurofen, Solpaflex, Ibuleve Paracetamol: Anadin Extra, Hedex Extra, Panadol, Paracodol, Paramol, Solpadeine, Syndol, Veganin, Feminax, Midrid, Migraleve Codeine: Codis 500, Cuprofen Plus, Nurofen Plus, Panadol Ultra, Paracodol, Paramol, Solpadeine Max, Sopadeine Plus, Solpafelx, Syndol, Veganin, Feminax, Migraleve	UK Biobank Assessment Centre > Touchscreen > Health and medical history > Medication
Medication	6177-100	Medication for cholesterol, blood pressure or diabetes	None of the above	ACE touchscreen question "Do you regularly take any of the following medications? (you can select more than one answer)" The following checks were performed: If code -7 was selected, then no additional choices were allowed. If code -1 was selected, then no additional choices were allowed. If code -3 was selected, then no additional choices were allowed. If the participant activated the Help button they were shown the message: If you are not sure if you take any of the types of medications, enter Do not know. You will be asked to provide all of the medications that you take later in the visit.	UK Biobank Assessment Centre > Touchscreen > Health and medical history > Medication
medication	icd10-T39	T39 Poisoning by nonopioid analgesics, antipyretics and antirheumatics	NA	truncated: true	Chapter XIX Injury, poisoning and certain other consequences of external causes | T36-T50 Poisoning by drugs, medicaments and biological substances | T39 Poisoning by nonopioid analgesics, antipyretics and antirheumatics
Medication	icd10-T40	T40 Poisoning by narcotics and psychodysleptics [hallucinogens]	NA	truncated: true	Chapter XIX Injury, poisoning and certain other consequences of external causes | T36-T50 Poisoning by drugs, medicaments and biological substances | T40 Poisoning by narcotics and psychodysleptics [hallucinogens]
Medication	icd10-T50	T50 Poisoning by diuretics and other and unspecified drugs, medicaments and biological substances	NA	truncated: true	Chapter XIX Injury, poisoning and certain other consequences of external causes | T36-T50 Poisoning by drugs, medicaments and biological substances | T50 Poisoning by diuretics and other and unspecified drugs, medicaments and biological substances
Medication	icd10-T78	T78 Adverse effects, not elsewhere classified	NA	truncated: true	Chapter XIX Injury, poisoning and certain other consequences of external causes | T66-T78 Other and unspecified effects of external causes | T78 Adverse effects, not elsewhere classified
Medication	icd10-Y43	Y43 Primarily systemic agents	NA	truncated: true	Chapter XX External causes of morbidity and mortality | Y40-Y59 Drugs, medicaments and biological substances causing adverse effects in therapeutic use | Y43 Primarily systemic agents
Medication	icd10-Y48	Y48 Anaesthetics and therapeutic gases	NA	truncated: true	Chapter XX External causes of morbidity and mortality | Y40-Y59 Drugs, medicaments and biological substances causing adverse effects in therapeutic use | Y48 Anaesthetics and therapeutic gases
Medication	icd10-Y57	Y57 Other and unspecified drugs and medicaments	NA	truncated: true	Chapter XX External causes of morbidity and mortality | Y40-Y59 Drugs, medicaments and biological substances causing adverse effects in therapeutic use | Y57 Other and unspecified drugs and medicaments
Medication	phecode-974	Poisoning by water, mineral, and uric acid metabolism drugs	NA	NA	injuries & poisonings
Medication	prescriptions-5-alpha_reductase_inhibitorBPHbenign_prostatic_hyperplasia	NA	NA	NA	NA
Medication	prescriptions-abortive_anti-migraine_agentselective_serotonin_receptor_agonistmigraine	NA	NA	NA	NA
Medication	prescriptions-ACE_inhibitoranti-hypertensive	NA	NA	NA	NA
Medication	prescriptions-acetylcholinesterase_inhibitorAlzheimer's	NA	NA	NA	NA
Medication	prescriptions-acyclovir	NA	NA	NA	Antiviral
Medication	prescriptions-adamantaneParkinson'santi-viral	NA	NA	NA	NA
Medication	prescriptions-aerochamber	NA	NA	NA	delivery system
Medication	prescriptions-albuterol	NA	NA	NA	beta2-agonist,bronchodilator,asthma
Medication	prescriptions-aldosterone_antagonistpotassium-sparing_diureticanti-hypertensive	NA	NA	NA	NA
Medication	prescriptions-alendronic_acid	NA	NA	NA	bisphosphanate,osteoporosis
Medication	prescriptions-alfacalcidol	NA	NA	NA	Vitamin D metabolite
Medication	prescriptions-alfuzosin	NA	NA	NA	alpha1-antagonist,alpha blocker
Medication	prescriptions-alkali_metalanti-manic_agent	NA	NA	NA	NA
Medication	prescriptions-allopurinol	NA	NA	NA	xanthine oxidase inhibitor,anti-gout agent
Medication	prescriptions-alpha1-antagonistalpha_blocker	NA	NA	NA	NA
Medication	prescriptions-alverine	NA	NA	NA	antispasmodic
Medication	prescriptions-amantadine	NA	NA	NA	adamantane,Parkinson's,anti-viral
Medication	prescriptions-amiloride_furosemide	NA	NA	NA	combination diuretic,diuretic
Medication	prescriptions-aminoglycoside_antibioticcorticosteroidantibiotic	NA	NA	NA	NA
Medication	prescriptions-aminoglycoside_antibioticdihydrofolate_reductase_inhibitorantibiotic	NA	NA	NA	NA
Medication	prescriptions-aminosalicylatesanti-inflammatoryIBD	NA	NA	NA	NA
Medication	prescriptions-amiodarone	NA	NA	NA	anti-arrhythmic
Medication	prescriptions-amitriptyline	NA	NA	NA	tricyclic antidepressant,antidepressant
Medication	prescriptions-amlodipine	NA	NA	NA	calcium channel blocker,dihydropyridine,anti-hypertensive
Medication	prescriptions-amorolfine	NA	NA	NA	anti-fungal
Medication	prescriptions-amoxicillin	NA	NA	NA	beta-lactam antibiotic,antibiotic
Medication	prescriptions-amoxicillin_clavulanic_acid	NA	NA	NA	beta-lactam antibiotic,beta-lactamase inhibitor,antibiotic
Medication	prescriptions-anastrozole	NA	NA	NA	aromatase inhibitor,breast cancer
Medication	prescriptions-angiotensin_receptor_blockeranti-hypertensiveARB	NA	NA	NA	NA
Medication	prescriptions-angiotensin_receptor_blockerARBanti-hypertensive	NA	NA	NA	NA
Medication	prescriptions-antacid	NA	NA	NA	NA
Medication	prescriptions-anti-anginal_agentNitratepotassium_channel_agonist	NA	NA	NA	NA
Medication	prescriptions-anti-arrhythmic	NA	NA	NA	NA
Medication	prescriptions-anti-arrhythmicnon-selective_beta-blockerbeta_blocker	NA	NA	NA	NA
Medication	prescriptions-anti-cholinergic	NA	NA	NA	NA
Medication	prescriptions-anti-coagulantfactor_X_inhibitor	NA	NA	NA	NA
Medication	prescriptions-anti-coagulantvitamin_K_epoxide_reductase_inhibitor	NA	NA	NA	NA
Medication	prescriptions-anticonvulsantsodium_channel_blocker	NA	NA	NA	NA
Medication	prescriptions-anti-convulsantsodium_channel_blockerGABA_agonist	NA	NA	NA	NA
Medication	prescriptions-anticonvulsantvoltage-gated_calcium_channel_inhibitorneuropathy	NA	NA	NA	NA
Medication	prescriptions-anti-epileptic	NA	NA	NA	NA
Medication	prescriptions-anti-epilepticAEDanticonvulsant	NA	NA	NA	NA
Medication	prescriptions-anti-epilepticAEDsodium_channel_blocker	NA	NA	NA	NA
Medication	prescriptions-anti-fibrinolytic	NA	NA	NA	NA
Medication	prescriptions-anti-fungal	NA	NA	NA	NA
Medication	prescriptions-anti-fungalcorticosteroid	NA	NA	NA	NA
Medication	prescriptions-anti-gout_agentmicrotuble_polymerization_inhibitor	NA	NA	NA	NA
Medication	prescriptions-antihistaminecalcium_channel_blocker	NA	NA	NA	NA
Medication	prescriptions-anti-inflammatory	NA	NA	NA	NA
Medication	prescriptions-anti-malarial	NA	NA	NA	NA
Medication	prescriptions-anti-metabolite	NA	NA	NA	NA
Medication	prescriptions-anti-migraine_agentserotonin_receptor_antagonist	NA	NA	NA	NA
Medication	prescriptions-anti-muscarinicanti-cholinergic	NA	NA	NA	NA
Medication	prescriptions-antipyretic	NA	NA	NA	NA
Medication	prescriptions-antisepticaminoglycoside_antibiotic	NA	NA	NA	NA
Medication	prescriptions-antispasmodic	NA	NA	NA	NA
Medication	prescriptions-Antiviral	NA	NA	NA	NA
Medication	prescriptions-aromatase_inhibitorbreast_cancer	NA	NA	NA	NA
Medication	prescriptions-aspirin	NA	NA	NA	NSAID,non-steroidal anti-inflammatory drug
Medication	prescriptions-atenolol	NA	NA	NA	selective beta1 antagonist,beta blocker
Medication	prescriptions-atenolol_chlorthalidone	NA	NA	NA	combination anti-hypertensive,anti-hypertensive,beta blocker,diuretic,thiazide diuretic
Medication	prescriptions-atorvastatin	NA	NA	NA	HMG CoA reductase inhibitor,statin
Medication	prescriptions-atovaquone_proguanil	NA	NA	NA	combination anti-malarial,anti-malarial
Medication	prescriptions-azathioprine	NA	NA	NA	immunosupressant,Rheumatoid arthritis
Medication	prescriptions-baclofen	NA	NA	NA	GABA agonist,muscle relaxant
Medication	prescriptions-bactericidal_antibioticantibiotic	NA	NA	NA	NA
Medication	prescriptions-bacteriostatic_antibioticantibiotic	NA	NA	NA	NA
Medication	prescriptions-bacteriostatic_antibioticcorticosteroid	NA	NA	NA	NA
Medication	prescriptions-beclamethasone_dipropionate	NA	NA	NA	corticosteroid
Medication	prescriptions-beclamethasone_formoterol	NA	NA	NA	corticosteroid
Medication	prescriptions-beclometasone	NA	NA	NA	corticosteroid
Medication	prescriptions-beclometasone_dipropionate	NA	NA	NA	corticosteroid
Medication	prescriptions-beclomethasone_dipropionate	NA	NA	NA	corticosteroid
Medication	prescriptions-bendrofluazide	NA	NA	NA	thiazide diuretic,diuretic
Medication	prescriptions-bendroflumethiazide	NA	NA	NA	thiazide diuretic,diuretic
Medication	prescriptions-benserazide___levodopa	NA	NA	NA	dopamine pro-drug / decarboxylase inhibitor,Parkinson's
Medication	prescriptions-benzodiazepinesedativeanxiety	NA	NA	NA	NA
Medication	prescriptions-beta2-agonistbeta_blockerasthma	NA	NA	NA	NA
Medication	prescriptions-beta2-agonistbronchodilatorasthma	NA	NA	NA	NA
Medication	prescriptions-beta2-agonistcorticosteroidbeta_agonistasthma	NA	NA	NA	NA
Medication	prescriptions-betahistine	NA	NA	NA	H1-receptor agonist,anti-vertigo agent,antihistamine
Medication	prescriptions-beta-lactam_antibioticantibiotic	NA	NA	NA	NA
Medication	prescriptions-beta-lactam_antibioticbeta-lactamase_inhibitorantibiotic	NA	NA	NA	NA
Medication	prescriptions-beta-lactam_antibioticfirst_generation_cephalasporinantibiotic	NA	NA	NA	NA
Medication	prescriptions-betamethasone	NA	NA	NA	corticosteroid
Medication	prescriptions-bezafibrate	NA	NA	NA	fibrate,anti-cholesterol agent
Medication	prescriptions-biguanidesdiabetes	NA	NA	NA	NA
Medication	prescriptions-bimatoprost	NA	NA	NA	prostaglandin analog
Medication	prescriptions-bimatoprost_timolol	NA	NA	NA	prostaglandin analog/beta antagonist combination,prostaglandin analog,beta blocker
Medication	prescriptions-bisacodyl	NA	NA	NA	stimulant laxative,laxative
Medication	prescriptions-bisoprolol	NA	NA	NA	selective beta1 antagonist,beta blocker
Medication	prescriptions-bisphosphanateosteoporosis	NA	NA	NA	NA
Medication	prescriptions-brimonidine	NA	NA	NA	selective alpha2-agonist,alpha agonist
Medication	prescriptions-brinzolamide	NA	NA	NA	carbonic anhydrase inhibitor
Medication	prescriptions-budesonide	NA	NA	NA	corticosteroid
Medication	prescriptions-budesonide_formoterol	NA	NA	NA	corticosteroid
Medication	prescriptions-bumetanide	NA	NA	NA	loop diuretic,diuretic
Medication	prescriptions-calcipotriol	NA	NA	NA	vitamin D derivative
Medication	prescriptions-calcium_carbonate	NA	NA	NA	inorganic salt,dietary supplement
Medication	prescriptions-calcium_carbonate_colecalciferol	NA	NA	NA	inorganic salt,vitamin D derivative,dietary supplement
Medication	prescriptions-calcium_carbonate_sodium_alginate_sodium_bicarbonate	NA	NA	NA	inorganic salt,dietary supplement
Medication	prescriptions-calcium_carbonate_vitamin_D3	NA	NA	NA	inorganic salt,vitamin D,dietary supplement
Medication	prescriptions-calcium_channel_blockeranti-hypertensivedihydropyridine	NA	NA	NA	NA
Medication	prescriptions-calcium_channel_blockerdihydropyridineanti-hypertensive	NA	NA	NA	NA
Medication	prescriptions-candesartan	NA	NA	NA	angiotensin receptor blocker,ARB,anti-hypertensive
Medication	prescriptions-carbamazepine	NA	NA	NA	anticonvulsant,sodium channel blocker
Medication	prescriptions-carbidopa___levodopa	NA	NA	NA	dopamine pro-drug / decarboxylase inhibitor,Parkinson's
Medication	prescriptions-carbimazole	NA	NA	NA	methimazole pro-drug,thyroperoxidase inhibitor,methimazole,anti-thyroid
Medication	prescriptions-carbocisteine	NA	NA	NA	muculytic
Medication	prescriptions-carbomer	NA	NA	NA
Medication	prescriptions-carbonic_anhydrase_inhibitor	NA	NA	NA	NA
Medication	prescriptions-cefalexin	NA	NA	NA	beta-lactam antibiotic,first generation cephalasporin,antibiotic
Medication	prescriptions-celecoxib	NA	NA	NA	selective COX-2 NSAID,NSAID,non-steroidal anti-inflammatory drug
Medication	prescriptions-cetirizine	NA	NA	NA	histamine H1 antagonist,antihistamine
Medication	prescriptions-chloramphenicol	NA	NA	NA	bacteriostatic antibiotic,antibiotic
Medication	prescriptions-chlorhexidine_neomycin	NA	NA	NA	antiseptic,aminoglycoside antibiotic
Medication	prescriptions-chlorphenamine	NA	NA	NA	histamine H1 antagonist,antihistamine
Medication	prescriptions-cholesterol_absorption_inhibitoranti-cholesterol_agent	NA	NA	NA	NA
Medication	prescriptions-cimetidine	NA	NA	NA	histamine H2 antagonist,antihistamine
Medication	prescriptions-cinnarizine	NA	NA	NA	antihistamine,calcium channel blocker
Medication	prescriptions-ciprofloxacin	NA	NA	NA	fluoroquinolone antibiotic,antibiotic
Medication	prescriptions-citalopram	NA	NA	NA	selective serotonin re-uptake inhibitor,SSRI
Medication	prescriptions-clarithromycin	NA	NA	NA	macrolide antibiotic,antibiotic
Medication	prescriptions-clobetasol	NA	NA	NA	corticosteroid
Medication	prescriptions-clobetasone	NA	NA	NA	corticosteroid
Medication	prescriptions-clobetasone_butyrate	NA	NA	NA	corticosteroid
Medication	prescriptions-clobetasone_nystatin_oxytetracycline	NA	NA	NA	corticosteroid,anti-fungal,tetracycline antibiotic
Medication	prescriptions-clonazepam	NA	NA	NA	benzodiazepine,sedative,anxiety
Medication	prescriptions-clonidine	NA	NA	NA	selective alpha2-agonist,alpha agonist
Medication	prescriptions-clopidogrel	NA	NA	NA	P2Y12 anti-platelet agent,anti-platelet
Medication	prescriptions-clotrimazole	NA	NA	NA	anti-fungal
Medication	prescriptions-clotrimazole_hydrocortisone	NA	NA	NA	anti-fungal,corticosteroid
Medication	prescriptions-codeine	NA	NA	NA	opioid analgesic
Medication	prescriptions-codeine_paracetamol	NA	NA	NA	opioid analgesic,antipyretic
Medication	prescriptions-codine_paracetamol	NA	NA	NA	opioid analgesic,antipyretic
Medication	prescriptions-colchicine	NA	NA	NA	anti-gout agent,microtuble polymerization inhibitor
Medication	prescriptions-colecalciferol	NA	NA	NA	vitamin D derivative,dietary supplement
Medication	prescriptions-colecalciferol_calcium_carbonate	NA	NA	NA	vitamin D derivative,inorganic salt,dietary supplement
Medication	prescriptions-combination_anti-hypertensiveanti-hypertensivebeta_blockerdiureticthiazide_diuretic	NA	NA	NA	NA
Medication	prescriptions-combination_anti-malarialanti-malarial	NA	NA	NA	NA
Medication	prescriptions-combination_diureticdiuretic	NA	NA	NA	NA
Medication	prescriptions-conjugated_equine_estrogen_norgestrel	NA	NA	NA	hormone
Medication	prescriptions-conjugated_estrogen	NA	NA	NA	hormone
Medication	prescriptions-corticosteroid	NA	NA	NA	NA
Medication	prescriptions-corticosteroidaminoglycoside_antibioticantibiotic	NA	NA	NA	NA
Medication	prescriptions-corticosteroidanti-fungal	NA	NA	NA	NA
Medication	prescriptions-corticosteroidanti-fungaltetracycline_antibiotic	NA	NA	NA	NA
Medication	prescriptions-corticosteroidlong-acting_beta-2_agonistLABA	NA	NA	NA	NA
Medication	prescriptions-cyclizine	NA	NA	NA	histamine H1 antagonist,antihistamine
Medication	prescriptions-delivery_system	NA	NA	NA	NA
Medication	prescriptions-desloratadine	NA	NA	NA	histamine H1 antagonist,antihistamine
Medication	prescriptions-Desogestrel	NA	NA	NA	hormone
Medication	prescriptions-dexamethasone_acetic_acid_neomycin	NA	NA	NA	corticosteroid,aminoglycoside antibiotic,antibiotic
Medication	prescriptions-dextropropoxyphene_paracetamol	NA	NA	NA	opioid analgesic,antipyretic
Medication	prescriptions-diazepam	NA	NA	NA	benzodiazepine,sedative,anxiety
Medication	prescriptions-diclofenac	NA	NA	NA	NSAID,non-steroidal anti-inflammatory drug
Medication	prescriptions-diclofenac_misoprostol	NA	NA	NA	NSAID,prostaglandin analog
Medication	prescriptions-digoxin	NA	NA	NA	sodium/potassium transporter inhibitor,heart failure
Medication	prescriptions-dihydrocodeine	NA	NA	NA	opioid analgesic
Medication	prescriptions-dihydrocodeine_paracetamol	NA	NA	NA	opioid analgesic,antipyretic
Medication	prescriptions-dipyridamole	NA	NA	NA	P2Y12 anti-platelet agent,adenosine re-uptake inhibitor,anti-platelet
Medication	prescriptions-docusate	NA	NA	NA	osmotic laxative
Medication	prescriptions-domperidone	NA	NA	NA	peripherally selective D2/D3 dopamine receptor antagonist,antiemetic
Medication	prescriptions-donepezil	NA	NA	NA	acetylcholinesterase inhibitor,Alzheimer's
Medication	prescriptions-dopamine_pro-drug___decarboxylase_inhibitorParkinson's	NA	NA	NA	NA
Medication	prescriptions-dorzolamide_timolol	NA	NA	NA	carbonic anhydrase inhibitor
Medication	prescriptions-dosulepin	NA	NA	NA	tricyclic antidepressant,antidepressant
Medication	prescriptions-doxazosin	NA	NA	NA	alpha1-antagonist,alpha blocker
Medication	prescriptions-doxycycline	NA	NA	NA	tetracycline antibiotic,antibiotic
Medication	prescriptions-DPP-4_inhibitordiabetes	NA	NA	NA	NA
Medication	prescriptions-duloxetine	NA	NA	NA	selective serotonin re-uptake inhibitor,SSRI
Medication	prescriptions-dutasteride	NA	NA	NA	5-alpha reductase inhibitor,BPH,benign prostatic hyperplasia
Medication	prescriptions-emollient	NA	NA	NA	NA
Medication	prescriptions-enalapril	NA	NA	NA	ACE inhibitor,anti-hypertensive
Medication	prescriptions-erythromycin	NA	NA	NA	macrolide antibiotic,antibiotic
Medication	prescriptions-escitalopram	NA	NA	NA	selective serotonin re-uptake inhibitor,SSRI
Medication	prescriptions-esomeprazole	NA	NA	NA	proton pump inhibitor,PPI
Medication	prescriptions-estradiol_norethisterone	NA	NA	NA	hormone
Medication	prescriptions-estradiol_norethisterone_acetate	NA	NA	NA	hormone
Medication	prescriptions-estriol	NA	NA	NA	hormone
Medication	prescriptions-estrogen_medroxyprogesterone	NA	NA	NA	hormone
Medication	prescriptions-ethinylestradiol_levonorgestrel	NA	NA	NA	hormone
Medication	prescriptions-etodolac	NA	NA	NA	NSAID,non-steroidal anti-inflammatory drug
Medication	prescriptions-etoricoxib	NA	NA	NA	selective COX-2 NSAID,non-steroidal anti-inflammatory drug,NSAID
Medication	prescriptions-ezetimibe	NA	NA	NA	cholesterol absorption inhibitor,anti-cholesterol agent
Medication	prescriptions-felodipine	NA	NA	NA	calcium channel blocker,dihydropyridine,anti-hypertensive
Medication	prescriptions-ferrous_fumarate	NA	NA	NA	iron supplement
Medication	prescriptions-fexofenadine	NA	NA	NA	selective peripheral histamine H1-antagonist,antihistamine
Medication	prescriptions-fibrateanti-cholesterol_agent	NA	NA	NA	NA
Medication	prescriptions-finasteride	NA	NA	NA	5-alpha reductase inhibitor,BPH,benign prostatic hyperplasia
Medication	prescriptions-first-generation_anti-psychoticanti-emetic	NA	NA	NA	NA
Medication	prescriptions-flecainide	NA	NA	NA	anti-arrhythmic
Medication	prescriptions-flucloxacillin	NA	NA	NA	beta-lactam antibiotic,antibiotic
Medication	prescriptions-fluconazole	NA	NA	NA	anti-fungal
Medication	prescriptions-fludrocortisone	NA	NA	NA	corticosteroid
Medication	prescriptions-fluoroquinolone_antibioticantibiotic	NA	NA	NA	NA
Medication	prescriptions-fluoxetine	NA	NA	NA	SSRI,selective serotonin re-uptake inhibitor
Medication	prescriptions-fluticasone	NA	NA	NA	corticosteroid
Medication	prescriptions-fluticasone_furorate	NA	NA	NA	corticosteroid
Medication	prescriptions-fluticasone_propionate	NA	NA	NA	corticosteroid
Medication	prescriptions-fluticasone_salmeterol	NA	NA	NA	corticosteroid,long-acting beta-2 agonist,LABA
Medication	prescriptions-folic_acid	NA	NA	NA	folic acid supplement,Food Supplement
Medication	prescriptions-folic_acid_supplementFood_Supplement	NA	NA	NA	NA
Medication	prescriptions-Food_Supplement	NA	NA	NA	NA
Medication	prescriptions-furosemide	NA	NA	NA	loop diuretic,diuretic
Medication	prescriptions-fusidic_acid	NA	NA	NA	bacteriostatic antibiotic,antibiotic
Medication	prescriptions-fusidic_acid_betamethasone	NA	NA	NA	bacteriostatic antibiotic,corticosteroid
Medication	prescriptions-GABA_agonistmuscle_relaxant	NA	NA	NA	NA
Medication	prescriptions-GABA_agonistsedative	NA	NA	NA	NA
Medication	prescriptions-gabapentin	NA	NA	NA	anticonvulsant,voltage-gated calcium channel inhibitor,neuropathy
Medication	prescriptions-gamolenic_acid	NA	NA	NA
Medication	prescriptions-gentamicin_hydrocortisone	NA	NA	NA	aminoglycoside antibiotic,corticosteroid,antibiotic
Medication	prescriptions-gliclazide	NA	NA	NA	sulfonylurea,diabetes
Medication	prescriptions-glimepiride	NA	NA	NA	sulfonylurea,diabetes
Medication	prescriptions-glyceryl_trinitrate	NA	NA	NA	nitrate ,anti-anginal agent,anti-hypertensive
Medication	prescriptions-H1-receptor_agonistanti-vertigo_agentantihistamine	NA	NA	NA	NA
Medication	prescriptions-histamine_H1_antagonistantihistamine	NA	NA	NA	NA
Medication	prescriptions-histamine_H2_antagonistantihistamine	NA	NA	NA	NA
Medication	prescriptions-HMG_CoA_reductase_inhibitorstatin	NA	NA	NA	NA
Medication	prescriptions-hormone	NA	NA	NA	NA
Medication	prescriptions-hydrocortisone	NA	NA	NA	corticosteroid
Medication	prescriptions-hydrocortisone_clotrimazole	NA	NA	NA	corticosteroid,anti-fungal
Medication	prescriptions-hydrocortisone_dimeticone_benzalkonium_chloride_nystatin	NA	NA	NA	corticosteroid,anti-fungal
Medication	prescriptions-hydrocortisone_miconazole	NA	NA	NA	corticosteroid,anti-fungal
Medication	prescriptions-hydroxocobalamin	NA	NA	NA	vitamin B12
Medication	prescriptions-hydroxychloroquine	NA	NA	NA	lysosomal pH modulator,TLR antagonist,anti-malarial
Medication	prescriptions-hydroxyzine	NA	NA	NA	selective histamine H1 inverse agonist,antihistamine
Medication	prescriptions-Hyoscine_butylbromide	NA	NA	NA	anti-muscarinic,anti-cholinergic
Medication	prescriptions-hypromellose	NA	NA	NA	inert viscoelastic polymer
Medication	prescriptions-ibuprofen	NA	NA	NA	NSAID,non-steroidal anti-inflammatory drug
Medication	prescriptions-imipramine	NA	NA	NA	tricyclic antidepressant,antidepressant
Medication	prescriptions-immunosupressantRheumatoid_arthritis	NA	NA	NA	NA
Medication	prescriptions-indapamide	NA	NA	NA	thiazide diuretic,diuretic
Medication	prescriptions-indomethacin	NA	NA	NA	NSAID,non-steroidal anti-inflammatory drug
Medication	prescriptions-inert_viscoelastic_polymer	NA	NA	NA	NA
Medication	prescriptions-influenza_inactivated_vaccine	NA	NA	NA	vaccine
Medication	prescriptions-inorganic_saltdietary_supplement	NA	NA	NA	NA
Medication	prescriptions-inorganic_saltvitamin_D_derivativedietary_supplement	NA	NA	NA	NA
Medication	prescriptions-inorganic_saltvitamin_Ddietary_supplement	NA	NA	NA	NA
Medication	prescriptions-insulin_aspart	NA	NA	NA	short-acting insulin analog,diabetes
Medication	prescriptions-insulin_glargine	NA	NA	NA	long-acting insulin analog,diabetes
Medication	prescriptions-ipratropium_bromide	NA	NA	NA	anti-muscarinic,anti-cholinergic
Medication	prescriptions-irbesartan	NA	NA	NA	angiotensin receptor blocker,anti-hypertensive,ARB
Medication	prescriptions-iron_supplement	NA	NA	NA	NA
Medication	prescriptions-isosorbide_mononitrate	NA	NA	NA	nitrate ,anti-anginal agent,anti-hypertensive
Medication	prescriptions-ispaghula_husk	NA	NA	NA	Food Supplement
Medication	prescriptions-ketoconazole	NA	NA	NA	anti-fungal
Medication	prescriptions-ketoprofen	NA	NA	NA	NSAID,non-steroidal anti-inflammatory drug
Medication	prescriptions-lacidipine	NA	NA	NA	calcium channel blocker,dihydropyridine,anti-hypertensive
Medication	prescriptions-lactulose	NA	NA	NA	osmotic laxative,laxative
Medication	prescriptions-lamotrigine	NA	NA	NA	anticonvulsant,sodium channel blocker
Medication	prescriptions-lansoprazole	NA	NA	NA	proton pump inhibitor,PPI
Medication	prescriptions-latanoprost	NA	NA	NA	prostaglandin analog
Medication	prescriptions-lercanidipine	NA	NA	NA	calcium channel blocker,dihydropyridine,anti-hypertensive
Medication	prescriptions-letrozole	NA	NA	NA	aromatase inhibitor,breast cancer
Medication	prescriptions-leukotriene_receptor_antagonistasthma	NA	NA	NA	NA
Medication	prescriptions-levetiracetam	NA	NA	NA	anti-epileptic
Medication	prescriptions-levocetirizine	NA	NA	NA	histamine H1 antagonist,antihistamine
Medication	prescriptions-levothyroxine	NA	NA	NA	thyroid hormone
Medication	prescriptions-lidocaine	NA	NA	NA	local anesthetic,anti-arrhythmic,sodium channel blocker
Medication	prescriptions-lipase_inhibitorobesity	NA	NA	NA	NA
Medication	prescriptions-lisinopril	NA	NA	NA	ACE inhibitor,anti-hypertensive
Medication	prescriptions-lithium_carbonate	NA	NA	NA	alkali metal,anti-manic agent
Medication	prescriptions-local_anestheticanti-arrhythmicsodium_channel_blocker	NA	NA	NA	NA
Medication	prescriptions-lofepramine	NA	NA	NA	tricyclic antidepressant,antidepressant
Medication	prescriptions-long-acting_anti-muscarinic_bronchodilatoranti-muscarinicbronchodilatorasthma	NA	NA	NA	NA
Medication	prescriptions-long-acting_insulin_analogdiabetes	NA	NA	NA	NA
Medication	prescriptions-loop_diureticdiuretic	NA	NA	NA	NA
Medication	prescriptions-loperamide	NA	NA	NA	opioid,anti-diarrheal agent
Medication	prescriptions-loratadine	NA	NA	NA	tricyclic antihistamine,selective histamine H1 inverse agonist,antihistamine
Medication	prescriptions-lorazepam	NA	NA	NA	benzodiazepine,sedative,anxiety
Medication	prescriptions-losartan	NA	NA	NA	angiotensin receptor blocker,anti-hypertensive,ARB
Medication	prescriptions-lymecycline	NA	NA	NA	tetracycline antibiotic,antibiotic
Medication	prescriptions-lysosomal_pH_modulatorTLR_antagonistanti-malarial	NA	NA	NA	NA
Medication	prescriptions-macrolide_antibioticantibiotic	NA	NA	NA	NA
Medication	prescriptions-mast_cell_stabilizer	NA	NA	NA	NA
Medication	prescriptions-mebeverine	NA	NA	NA	antispasmodic
Medication	prescriptions-mefenamic_acid	NA	NA	NA	NSAID,non-steroidal anti-inflammatory drug
Medication	prescriptions-meloxicam	NA	NA	NA	NSAID,non-steroidal anti-inflammatory drug
Medication	prescriptions-mesalamine	NA	NA	NA	aminosalicylates,anti-inflammatory,IBD
Medication	prescriptions-mesalazine	NA	NA	NA	aminosalicylates,anti-inflammatory,IBD
Medication	prescriptions-metformin	NA	NA	NA	biguanides,diabetes
Medication	prescriptions-methimazole_pro-drugthyroperoxidase_inhibitormethimazoleanti-thyroid	NA	NA	NA	NA
Medication	prescriptions-methotrexate	NA	NA	NA	anti-metabolite
Medication	prescriptions-metoclopramide	NA	NA	NA	pro-kinetic agent,dopamine D2 antagonist
Medication	prescriptions-metoprolol	NA	NA	NA	selective beta1 antagonist,beta blocker
Medication	prescriptions-metronidazole	NA	NA	NA	nitroimidazoles,anti-biotic,anti-protozoal
Medication	prescriptions-miconazole	NA	NA	NA	anti-fungal
Medication	prescriptions-miconazole_hydrocortisone	NA	NA	NA	anti-fungal,corticosteroid
Medication	prescriptions-mirtazapine	NA	NA	NA	noradrenergic and specific serotonergic antidepressant,antidepressant,appetite stimulant
Medication	prescriptions-mometasone	NA	NA	NA	corticosteroid
Medication	prescriptions-montelukast	NA	NA	NA	leukotriene receptor antagonist,asthma
Medication	prescriptions-morphine_sulfate	NA	NA	NA	opioid
Medication	prescriptions-muculytic	NA	NA	NA	NA
Medication	prescriptions-nabumetone	NA	NA	NA	NSAID,non-steroidal anti-inflammatory drug
Medication	prescriptions-naproxen	NA	NA	NA	NSAID,non-steroidal anti-inflammatory drug
Medication	prescriptions-naratriptan	NA	NA	NA	selective serotonin receptor agonist,abortive anti-migraine agent,anti-migraine agent
Medication	prescriptions-nebivolol	NA	NA	NA	selective beta1 antagonist,beta blocker
Medication	prescriptions-nefopam	NA	NA	NA	non-opioid analgesic
Medication	prescriptions-nicorandil	NA	NA	NA	anti-anginal agent,Nitrate,potassium channel agonist
Medication	prescriptions-nicotinic_acetylcholine_receptor_agonistsmoking_cessation	NA	NA	NA	NA
Medication	prescriptions-nifedipine	NA	NA	NA	calcium channel blocker,anti-hypertensive,dihydropyridine
Medication	prescriptions-nitrate_anti-anginal_agentanti-hypertensive	NA	NA	NA	NA
Medication	prescriptions-nitrazepam	NA	NA	NA	benzodiazepine,sedative,anxiety
Medication	prescriptions-nitrofurantoin	NA	NA	NA	bactericidal antibiotic,antibiotic
Medication	prescriptions-nitroimidazolesanti-bioticanti-protozoal	NA	NA	NA	NA
Medication	prescriptions-non-opioid_analgesic	NA	NA	NA	NA
Medication	prescriptions-non-selective_beta-blockerbeta_blocker	NA	NA	NA	NA
Medication	prescriptions-non-steroidal_anti-inflammatory_drugNSAID	NA	NA	NA	NA
Medication	prescriptions-noradrenergic_and_specific_serotonergic_antidepressantantidepressantappetite_stimulant	NA	NA	NA	NA
Medication	prescriptions-norethindrone	NA	NA	NA	hormone
Medication	prescriptions-norethisterone	NA	NA	NA	hormone
Medication	prescriptions-nortriptyline	NA	NA	NA	tricyclic antidepressant,antidepressant
Medication	prescriptions-NSAIDnon-steroidal_anti-inflammatory_drug	NA	NA	NA	NA
Medication	prescriptions-NSAIDprostaglandin_analog	NA	NA	NA	NA
Medication	prescriptions-oilatum	NA	NA	NA	emollient
Medication	prescriptions-olanzapine	NA	NA	NA	second-generation anti-psychotic,antipsychotic
Medication	prescriptions-olmesartan	NA	NA	NA	angiotensin receptor blocker,ARB,anti-hypertensive
Medication	prescriptions-omega-3_acid_ethyl_esters	NA	NA	NA	omega-3 fatty acid supplement,Food Supplement
Medication	prescriptions-omega-3_fatty_acid_supplementFood_Supplement	NA	NA	NA	NA
Medication	prescriptions-omeprazole	NA	NA	NA	proton pump inhibitor,PPI
Medication	prescriptions-opioid	NA	NA	NA	NA
Medication	prescriptions-opioid_analgesic	NA	NA	NA	NA
Medication	prescriptions-opioid_analgesicantipyretic	NA	NA	NA	NA
Medication	prescriptions-opioid_analgesicselective_serotonin_re-uptake_inhibitornorepinephrine_re-uptake_inhibitor	NA	NA	NA	NA
Medication	prescriptions-opioidanti-diarrheal_agent	NA	NA	NA	NA
Medication	prescriptions-orlistat	NA	NA	NA	lipase inhibitor,obesity
Medication	prescriptions-osmotic_laxative	NA	NA	NA	NA
Medication	prescriptions-osmotic_laxativelaxative	NA	NA	NA	NA
Medication	prescriptions-oxybutynin	NA	NA	NA	anti-muscarinic,anti-cholinergic
Medication	prescriptions-oxytetracycline	NA	NA	NA	tetracycline antibiotic,antibiotic
Medication	prescriptions-P2Y12_anti-platelet_agentadenosine_re-uptake_inhibitoranti-platelet	NA	NA	NA	NA
Medication	prescriptions-P2Y12_anti-platelet_agentanti-platelet	NA	NA	NA	NA
Medication	prescriptions-pantoprazole	NA	NA	NA	proton pump inhibitor,PPI
Medication	prescriptions-paracetamol	NA	NA	NA	antipyretic
Medication	prescriptions-paraffin	NA	NA	NA
Medication	prescriptions-paroxetine	NA	NA	NA	selective serotonin re-uptake inhibitor,SSRI
Medication	prescriptions-PDE5_inhibitorpulmonary_hypertensionerectile_dysfunction	NA	NA	NA	NA
Medication	prescriptions-penicillin	NA	NA	NA	beta-lactam antibiotic,antibiotic
Medication	prescriptions-peppermint_oil	NA	NA	NA	Food Supplement
Medication	prescriptions-perindopril	NA	NA	NA	ACE inhibitor,anti-hypertensive
Medication	prescriptions-peripherally_selective_D2_D3_dopamine_receptor_antagonistantiemetic	NA	NA	NA	NA
Medication	prescriptions-phenoxymethylpenicillin	NA	NA	NA	beta-lactam antibiotic,antibiotic
Medication	prescriptions-phenytoin	NA	NA	NA	anti-epileptic,AED,sodium channel blocker
Medication	prescriptions-pioglitazone	NA	NA	NA	thiazolidinedione,diabetes
Medication	prescriptions-piroxicam	NA	NA	NA	non-steroidal anti-inflammatory drug,NSAID
Medication	prescriptions-pizotifen	NA	NA	NA	anti-migraine agent,serotonin receptor antagonist
Medication	prescriptions-pneumovax	NA	NA	NA	vaccine
Medication	prescriptions-polyethylene_glycol	NA	NA	NA	osmotic laxative,laxative
Medication	prescriptions-potassium_chloride_sodium_chloride_sodium_bicarbonate_macrogol	NA	NA	NA	osmotic laxative,laxative
Medication	prescriptions-pravastatin	NA	NA	NA	HMG CoA reductase inhibitor,statin
Medication	prescriptions-prednisolone	NA	NA	NA	corticosteroid
Medication	prescriptions-pregabalin	NA	NA	NA	anti-epileptic,AED,anticonvulsant
Medication	prescriptions-prochlorperazine	NA	NA	NA	first-generation anti-psychotic,anti-emetic
Medication	prescriptions-procyclidine	NA	NA	NA	anti-cholinergic
Medication	prescriptions-pro-kinetic_agentdopamine_D2_antagonist	NA	NA	NA	NA
Medication	prescriptions-propranolol	NA	NA	NA	non-selective beta-blocker,beta blocker
Medication	prescriptions-prostaglandin_analog	NA	NA	NA	NA
Medication	prescriptions-prostaglandin_analog_beta_antagonist_combinationprostaglandin_analogbeta_blocker	NA	NA	NA	NA
Medication	prescriptions-proton_pump_inhibitorPPI	NA	NA	NA	NA
Medication	prescriptions-quinine_bisulfate	NA	NA	NA	anti-malarial
Medication	prescriptions-rabeprazole	NA	NA	NA	proton pump inhibitor,PPI
Medication	prescriptions-raloxifene	NA	NA	NA	selective estrogen receptor modulator,SERM
Medication	prescriptions-ramipril	NA	NA	NA	ACE inhibitor,anti-hypertensive
Medication	prescriptions-ranitidine	NA	NA	NA	histamine H2 antagonist,antihistamine
Medication	prescriptions-risedronate	NA	NA	NA	bisphosphanate,osteoporosis
Medication	prescriptions-rivaroxaban	NA	NA	NA	anti-coagulant,factor X inhibitor
Medication	prescriptions-rizatriptan	NA	NA	NA	triptan,selective serotonin receptor agonist
Medication	prescriptions-rosiglitazone	NA	NA	NA	thiazolidinedione,diabetes
Medication	prescriptions-rosuvastatin	NA	NA	NA	HMG CoA reductase inhibitor,statin
Medication	prescriptions-salicylic_acid	NA	NA	NA
Medication	prescriptions-salicylic_acid_glucosaminoglycan_polysulfate	NA	NA	NA
Medication	prescriptions-salmeterol	NA	NA	NA	beta2-agonist,beta blocker,asthma
Medication	prescriptions-salmeterol_fluticasone	NA	NA	NA	beta2-agonist,corticosteroid,beta agonist,asthma
Medication	prescriptions-second-generation_anti-psychoticantipsychotic	NA	NA	NA	NA
Medication	prescriptions-selective_alpha1-antagonistalpha_blocker	NA	NA	NA	NA
Medication	prescriptions-selective_alpha2-agonistalpha_agonist	NA	NA	NA	NA
Medication	prescriptions-selective_beta1_antagonistbeta_blocker	NA	NA	NA	NA
Medication	prescriptions-selective_beta2_receptor_agonistbeta_agonist	NA	NA	NA	NA
Medication	prescriptions-selective_COX-2_NSAIDnon-steroidal_anti-inflammatory_drugNSAID	NA	NA	NA	NA
Medication	prescriptions-selective_COX-2_NSAIDNSAIDnon-steroidal_anti-inflammatory_drug	NA	NA	NA	NA
Medication	prescriptions-selective_estrogen_receptor_modulatorSERM	NA	NA	NA	NA
Medication	prescriptions-selective_histamine_H1_inverse_agonistantihistamine	NA	NA	NA	NA
Medication	prescriptions-selective_peripheral_histamine_H1-antagonistantihistamine	NA	NA	NA	NA
Medication	prescriptions-selective_serotonin_receptor_agonistabortive_anti-migraine_agentanti-migraine_agent	NA	NA	NA	NA
Medication	prescriptions-selective_serotonin_re-uptake_inhibitorSSRI	NA	NA	NA	NA
Medication	prescriptions-senna	NA	NA	NA	stimulant laxative,laxative
Medication	prescriptions-serotonin_receptor_antagonistalpha-adrenergic_receptor_antagonistselective_histamine_H1_inverse_agonist	NA	NA	NA	NA
Medication	prescriptions-serotonin-norepinephrine_reuptake_inhibitorSNRIantidepressant	NA	NA	NA	NA
Medication	prescriptions-sertraline	NA	NA	NA	selective serotonin re-uptake inhibitor,SSRI
Medication	prescriptions-short-acting_insulin_analogdiabetes	NA	NA	NA	NA
Medication	prescriptions-sildenafil	NA	NA	NA	PDE5 inhibitor,pulmonary hypertension,erectile dysfunction
Medication	prescriptions-simvastatin	NA	NA	NA	HMG CoA reductase inhibitor,statin
Medication	prescriptions-sitagliptin	NA	NA	NA	DPP-4 inhibitor,diabetes
Medication	prescriptions-sodium_alginate___potassium_bicarbonate	NA	NA	NA	antacid
Medication	prescriptions-sodium_cromoglicate	NA	NA	NA	mast cell stabilizer
Medication	prescriptions-sodium_potassium_transporter_inhibitorheart_failure	NA	NA	NA	NA
Medication	prescriptions-solifenacin	NA	NA	NA	anti-cholinergic
Medication	prescriptions-sotalol	NA	NA	NA	anti-arrhythmic,non-selective beta-blocker,beta blocker
Medication	prescriptions-spironolactone	NA	NA	NA	aldosterone antagonist,potassium-sparing diuretic,anti-hypertensive
Medication	prescriptions-SSRIselective_serotonin_re-uptake_inhibitor	NA	NA	NA	NA
Medication	prescriptions-stimulant_laxativelaxative	NA	NA	NA	NA
Medication	prescriptions-sulfasalazine	NA	NA	NA	anti-inflammatory
Medication	prescriptions-sulfonylureadiabetes	NA	NA	NA	NA
Medication	prescriptions-sumatriptan	NA	NA	NA	abortive anti-migraine agent,selective serotonin receptor agonist,migraine
Medication	prescriptions-tadalafil	NA	NA	NA	PDE5 inhibitor,pulmonary hypertension,erectile dysfunction
Medication	prescriptions-tamoxifen	NA	NA	NA	selective estrogen receptor modulator,SERM
Medication	prescriptions-tamsulosin	NA	NA	NA	selective alpha1-antagonist,alpha blocker
Medication	prescriptions-temazepam	NA	NA	NA	benzodiazepine,sedative,anxiety
Medication	prescriptions-terbinafine	NA	NA	NA	anti-fungal
Medication	prescriptions-terbutaline	NA	NA	NA	selective beta2 receptor agonist,beta agonist
Medication	prescriptions-tetracycline_antibioticantibiotic	NA	NA	NA	NA
Medication	prescriptions-thiamine	NA	NA	NA	thiamine supplement,Food Supplement
Medication	prescriptions-thiamine_supplementFood_Supplement	NA	NA	NA	NA
Medication	prescriptions-thiazide_diureticdiuretic	NA	NA	NA	NA
Medication	prescriptions-thiazolidinedionediabetes	NA	NA	NA	NA
Medication	prescriptions-thyroid_hormone	NA	NA	NA	NA
Medication	prescriptions-tibolone	NA	NA	NA	hormone
Medication	prescriptions-tiotropium	NA	NA	NA	long-acting anti-muscarinic bronchodilator,anti-muscarinic,bronchodilator,asthma
Medication	prescriptions-tolterodine	NA	NA	NA	anti-muscarinic,anti-cholinergic
Medication	prescriptions-tramadol	NA	NA	NA	opioid analgesic,selective serotonin re-uptake inhibitor,norepinephrine re-uptake inhibitor
Medication	prescriptions-tranexamic_acid	NA	NA	NA	anti-fibrinolytic
Medication	prescriptions-travoprost	NA	NA	NA	prostaglandin analog
Medication	prescriptions-trazodone	NA	NA	NA	serotonin receptor antagonist,alpha-adrenergic receptor antagonist,selective histamine H1 inverse agonist
Medication	prescriptions-tricyclic_antidepressantantidepressant	NA	NA	NA	NA
Medication	prescriptions-tricyclic_antihistamineselective_histamine_H1_inverse_agonistantihistamine	NA	NA	NA	NA
Medication	prescriptions-trimethoprim	NA	NA	NA	aminoglycoside antibiotic,dihydrofolate reductase inhibitor,antibiotic
Medication	prescriptions-triptanselective_serotonin_receptor_agonist	NA	NA	NA	NA
Medication	prescriptions-triptanselective_serotonin_receptor_agonistabortive_anti-migraine_agentanti-migraine_agentmigraine	NA	NA	NA	NA
Medication	prescriptions-vaccine	NA	NA	NA	NA
Medication	prescriptions-valproic_acid	NA	NA	NA	anti-convulsant,sodium channel blocker,GABA agonist
Medication	prescriptions-valsartan	NA	NA	NA	angiotensin receptor blocker,ARB,anti-hypertensive
Medication	prescriptions-varenicline	NA	NA	NA	nicotinic acetylcholine receptor agonist,smoking cessation
Medication	prescriptions-venlafaxine	NA	NA	NA	serotonin-norepinephrine reuptake inhibitor,SNRI,antidepressant
Medication	prescriptions-vitamin_B12	NA	NA	NA	NA
Medication	prescriptions-vitamin_D_derivative	NA	NA	NA	NA
Medication	prescriptions-vitamin_D_derivativedietary_supplement	NA	NA	NA	NA
Medication	prescriptions-vitamin_D_derivativeinorganic_saltdietary_supplement	NA	NA	NA	NA
Medication	prescriptions-Vitamin_D_metabolite	NA	NA	NA	NA
Medication	prescriptions-warfarin	NA	NA	NA	anti-coagulant,vitamin K epoxide reductase inhibitor
Medication	prescriptions-xanthine_oxidase_inhibitoranti-gout_agent	NA	NA	NA	NA
Medication	prescriptions-zolmitriptan	NA	NA	NA	triptan,selective serotonin receptor agonist,abortive anti-migraine agent,anti-migraine agent,migraine
Medication	prescriptions-zolpidem	NA	NA	NA	GABA agonist,sedative
Medication	prescriptions-zopiclone	NA	NA	NA	GABA agonist,sedative
Metabolic	2976	Age diabetes diagnosed	NA	ACE touchscreen question "What was your age when the diabetes was first diagnosed?" The following checks were performed: If answer If answer > Participants age then rejected If answer If answer > 69 then participant asked to confirm If the participant activated the Help button they were shown the message: If you are unsure, please provide an estimate or select Do not know. ~F2976~ was collected from men who indicated that a doctor had told them they have diabetes, as defined by their answers to ~F2443~ and all women except those who indicated they had diabetes only during pregnancy, as defined by their answers to ~F2443~	UK Biobank Assessment Centre > Touchscreen > Health and medical history > Medical conditions
Metabolic	30600	Albumin	NA	NA	Biological samples > Assay results > Blood assays > Blood biochemistry
Metabolic	30610	Alkaline phosphatase	NA	NA	Biological samples > Assay results > Blood assays > Blood biochemistry
Metabolic	30620	Alanine aminotransferase	NA	NA	Biological samples > Assay results > Blood assays > Blood biochemistry
Metabolic	30630	Apolipoprotein A	NA	NA	Biological samples > Assay results > Blood assays > Blood biochemistry
Metabolic	30640	Apolipoprotein B	NA	NA	Biological samples > Assay results > Blood assays > Blood biochemistry
Metabolic	30650	Aspartate aminotransferase	NA	NA	Biological samples > Assay results > Blood assays > Blood biochemistry
Metabolic	30660	Direct bilirubin	NA	NA	Biological samples > Assay results > Blood assays > Blood biochemistry
Metabolic	30670	Urea	NA	NA	Biological samples > Assay results > Blood assays > Blood biochemistry
Metabolic	30680	Calcium	NA	NA	Biological samples > Assay results > Blood assays > Blood biochemistry
Metabolic	30690	Cholesterol	NA	NA	Biological samples > Assay results > Blood assays > Blood biochemistry
Metabolic	30700	Creatinine	NA	NA	Biological samples > Assay results > Blood assays > Blood biochemistry
Metabolic	30720	Cystatin C	NA	NA	Biological samples > Assay results > Blood assays > Blood biochemistry
Metabolic	30730	Gamma glutamyltransferase	NA	NA	Biological samples > Assay results > Blood assays > Blood biochemistry
Metabolic	30740	Glucose	NA	NA	Biological samples > Assay results > Blood assays > Blood biochemistry
Metabolic	30750	Glycated haemoglobin (HbA1c)	NA	NA	Biological samples > Assay results > Blood assays > Blood biochemistry
Metabolic	30760	HDL cholesterol	NA	NA	Biological samples > Assay results > Blood assays > Blood biochemistry
Metabolic	30770	IGF-1	NA	NA	Biological samples > Assay results > Blood assays > Blood biochemistry
Metabolic	30780	LDL direct	NA	NA	Biological samples > Assay results > Blood assays > Blood biochemistry
Metabolic	30790	Lipoprotein A	NA	NA	Biological samples > Assay results > Blood assays > Blood biochemistry
Metabolic	30800	Oestradiol	NA	NA	Biological samples > Assay results > Blood assays > Blood biochemistry
Metabolic	30810	Phosphate	NA	NA	Biological samples > Assay results > Blood assays > Blood biochemistry
Metabolic	30830	SHBG	NA	NA	Biological samples > Assay results > Blood assays > Blood biochemistry
Metabolic	30840	Total bilirubin	NA	NA	Biological samples > Assay results > Blood assays > Blood biochemistry
Metabolic	30850	Testosterone	NA	NA	Biological samples > Assay results > Blood assays > Blood biochemistry
Metabolic	30860	Total protein	NA	NA	Biological samples > Assay results > Blood assays > Blood biochemistry
Metabolic	30870	Triglycerides	NA	NA	Biological samples > Assay results > Blood assays > Blood biochemistry
Metabolic	30880	Urate	NA	NA	Biological samples > Assay results > Blood assays > Blood biochemistry
Metabolic	30890	Vitamin D	NA	NA	Biological samples > Assay results > Blood assays > Blood biochemistry
Metabolic	20002-1192	Non-cancer illness code, self-reported	renal/kidney failure	Code for non-cancer illness. If the participant was uncertain of the type of illness they had had, then they described it to the interviewer (a trained nurse) who attempted to place it within the coding tree. If the illness could not be located in the coding tree then the interviewer entered a free-text description of it. These free-text descriptions were subsequently examined by a doctor and, where possible, matched to entries in the coding tree. Free-text descriptions which could not be matched with very high probability have been marked as "unclassifiable". Note that myasthenia gravis appears twice (under codes 1260 and 1437). Please ensure you use both codes to capture all relevant diagnoses.	UK Biobank Assessment Centre > Verbal interview > Medical conditions
Metabolic	20002-1193	Non-cancer illness code, self-reported	renal failure requiring dialysis	Code for non-cancer illness. If the participant was uncertain of the type of illness they had had, then they described it to the interviewer (a trained nurse) who attempted to place it within the coding tree. If the illness could not be located in the coding tree then the interviewer entered a free-text description of it. These free-text descriptions were subsequently examined by a doctor and, where possible, matched to entries in the coding tree. Free-text descriptions which could not be matched with very high probability have been marked as "unclassifiable". Note that myasthenia gravis appears twice (under codes 1260 and 1437). Please ensure you use both codes to capture all relevant diagnoses.	UK Biobank Assessment Centre > Verbal interview > Medical conditions
Metabolic	20002-1194	Non-cancer illness code, self-reported	renal failure not requiring dialysis	Code for non-cancer illness. If the participant was uncertain of the type of illness they had had, then they described it to the interviewer (a trained nurse) who attempted to place it within the coding tree. If the illness could not be located in the coding tree then the interviewer entered a free-text description of it. These free-text descriptions were subsequently examined by a doctor and, where possible, matched to entries in the coding tree. Free-text descriptions which could not be matched with very high probability have been marked as "unclassifiable". Note that myasthenia gravis appears twice (under codes 1260 and 1437). Please ensure you use both codes to capture all relevant diagnoses.	UK Biobank Assessment Centre > Verbal interview > Medical conditions
Metabolic	20002-1200	Non-cancer illness code, self-reported	ureteric obstruction/hydronephrosis	Code for non-cancer illness. If the participant was uncertain of the type of illness they had had, then they described it to the interviewer (a trained nurse) who attempted to place it within the coding tree. If the illness could not be located in the coding tree then the interviewer entered a free-text description of it. These free-text descriptions were subsequently examined by a doctor and, where possible, matched to entries in the coding tree. Free-text descriptions which could not be matched with very high probability have been marked as "unclassifiable". Note that myasthenia gravis appears twice (under codes 1260 and 1437). Please ensure you use both codes to capture all relevant diagnoses.	UK Biobank Assessment Centre > Verbal interview > Medical conditions
Metabolic	20002-1201	Non-cancer illness code, self-reported	bladder problem (not cancer)	Code for non-cancer illness. If the participant was uncertain of the type of illness they had had, then they described it to the interviewer (a trained nurse) who attempted to place it within the coding tree. If the illness could not be located in the coding tree then the interviewer entered a free-text description of it. These free-text descriptions were subsequently examined by a doctor and, where possible, matched to entries in the coding tree. Free-text descriptions which could not be matched with very high probability have been marked as "unclassifiable". Note that myasthenia gravis appears twice (under codes 1260 and 1437). Please ensure you use both codes to capture all relevant diagnoses.	UK Biobank Assessment Centre > Verbal interview > Medical conditions
Metabolic	20002-1220	Non-cancer illness code, self-reported	diabetes	Code for non-cancer illness. If the participant was uncertain of the type of illness they had had, then they described it to the interviewer (a trained nurse) who attempted to place it within the coding tree. If the illness could not be located in the coding tree then the interviewer entered a free-text description of it. These free-text descriptions were subsequently examined by a doctor and, where possible, matched to entries in the coding tree. Free-text descriptions which could not be matched with very high probability have been marked as "unclassifiable". Note that myasthenia gravis appears twice (under codes 1260 and 1437). Please ensure you use both codes to capture all relevant diagnoses.	UK Biobank Assessment Centre > Verbal interview > Medical conditions
Metabolic	20002-1222	Non-cancer illness code, self-reported	type 1 diabetes	Code for non-cancer illness. If the participant was uncertain of the type of illness they had had, then they described it to the interviewer (a trained nurse) who attempted to place it within the coding tree. If the illness could not be located in the coding tree then the interviewer entered a free-text description of it. These free-text descriptions were subsequently examined by a doctor and, where possible, matched to entries in the coding tree. Free-text descriptions which could not be matched with very high probability have been marked as "unclassifiable". Note that myasthenia gravis appears twice (under codes 1260 and 1437). Please ensure you use both codes to capture all relevant diagnoses.	UK Biobank Assessment Centre > Verbal interview > Medical conditions
Metabolic	20002-1223	Non-cancer illness code, self-reported	type 2 diabetes	Code for non-cancer illness. If the participant was uncertain of the type of illness they had had, then they described it to the interviewer (a trained nurse) who attempted to place it within the coding tree. If the illness could not be located in the coding tree then the interviewer entered a free-text description of it. These free-text descriptions were subsequently examined by a doctor and, where possible, matched to entries in the coding tree. Free-text descriptions which could not be matched with very high probability have been marked as "unclassifiable". Note that myasthenia gravis appears twice (under codes 1260 and 1437). Please ensure you use both codes to capture all relevant diagnoses.	UK Biobank Assessment Centre > Verbal interview > Medical conditions
Metabolic	20002-1405	Non-cancer illness code, self-reported	other renal/kidney problem	Code for non-cancer illness. If the participant was uncertain of the type of illness they had had, then they described it to the interviewer (a trained nurse) who attempted to place it within the coding tree. If the illness could not be located in the coding tree then the interviewer entered a free-text description of it. These free-text descriptions were subsequently examined by a doctor and, where possible, matched to entries in the coding tree. Free-text descriptions which could not be matched with very high probability have been marked as "unclassifiable". Note that myasthenia gravis appears twice (under codes 1260 and 1437). Please ensure you use both codes to capture all relevant diagnoses.	UK Biobank Assessment Centre > Verbal interview > Medical conditions
Metabolic	20002-1427	Non-cancer illness code, self-reported	polycystic kidney	Code for non-cancer illness. If the participant was uncertain of the type of illness they had had, then they described it to the interviewer (a trained nurse) who attempted to place it within the coding tree. If the illness could not be located in the coding tree then the interviewer entered a free-text description of it. These free-text descriptions were subsequently examined by a doctor and, where possible, matched to entries in the coding tree. Free-text descriptions which could not be matched with very high probability have been marked as "unclassifiable". Note that myasthenia gravis appears twice (under codes 1260 and 1437). Please ensure you use both codes to capture all relevant diagnoses.	UK Biobank Assessment Centre > Verbal interview > Medical conditions
Metabolic	20002-1466	Non-cancer illness code, self-reported	gout	Code for non-cancer illness. If the participant was uncertain of the type of illness they had had, then they described it to the interviewer (a trained nurse) who attempted to place it within the coding tree. If the illness could not be located in the coding tree then the interviewer entered a free-text description of it. These free-text descriptions were subsequently examined by a doctor and, where possible, matched to entries in the coding tree. Free-text descriptions which could not be matched with very high probability have been marked as "unclassifiable". Note that myasthenia gravis appears twice (under codes 1260 and 1437). Please ensure you use both codes to capture all relevant diagnoses.	UK Biobank Assessment Centre > Verbal interview > Medical conditions
Metabolic	20002-1468	Non-cancer illness code, self-reported	diabetic neuropathy/ulcers	Code for non-cancer illness. If the participant was uncertain of the type of illness they had had, then they described it to the interviewer (a trained nurse) who attempted to place it within the coding tree. If the illness could not be located in the coding tree then the interviewer entered a free-text description of it. These free-text descriptions were subsequently examined by a doctor and, where possible, matched to entries in the coding tree. Free-text descriptions which could not be matched with very high probability have been marked as "unclassifiable". Note that myasthenia gravis appears twice (under codes 1260 and 1437). Please ensure you use both codes to capture all relevant diagnoses.	UK Biobank Assessment Centre > Verbal interview > Medical conditions
Metabolic	20002-1473	Non-cancer illness code, self-reported	high cholesterol	Code for non-cancer illness. If the participant was uncertain of the type of illness they had had, then they described it to the interviewer (a trained nurse) who attempted to place it within the coding tree. If the illness could not be located in the coding tree then the interviewer entered a free-text description of it. These free-text descriptions were subsequently examined by a doctor and, where possible, matched to entries in the coding tree. Free-text descriptions which could not be matched with very high probability have been marked as "unclassifiable". Note that myasthenia gravis appears twice (under codes 1260 and 1437). Please ensure you use both codes to capture all relevant diagnoses.	UK Biobank Assessment Centre > Verbal interview > Medical conditions
Metabolic	20002-1508	Non-cancer illness code, self-reported	jaundice (unknown cause)	Code for non-cancer illness. If the participant was uncertain of the type of illness they had had, then they described it to the interviewer (a trained nurse) who attempted to place it within the coding tree. If the illness could not be located in the coding tree then the interviewer entered a free-text description of it. These free-text descriptions were subsequently examined by a doctor and, where possible, matched to entries in the coding tree. Free-text descriptions which could not be matched with very high probability have been marked as "unclassifiable". Note that myasthenia gravis appears twice (under codes 1260 and 1437). Please ensure you use both codes to capture all relevant diagnoses.	UK Biobank Assessment Centre > Verbal interview > Medical conditions
Metabolic	20004-1195	Operation code	renal/kidney transplant	Code for operation. If the participant was uncertain of the type of operation they had undergone, then they described it to the interviewer (a trained nurse) who attempted to place it within the coding tree. If the operation could not be located in the coding tree then the interviewer entered a free-text description of it. These free-text descriptions were subsequently examined by a doctor and, where possible, matched to entries in the coding tree. Free-text descriptions which could not be matched with very high probability have been marked as "unclassifiable".	UK Biobank Assessment Centre > Verbal interview > Operations
Metabolic	20004-1197	Operation code	percutaneous/open kidney stone surgery/lithotripsy	Code for operation. If the participant was uncertain of the type of operation they had undergone, then they described it to the interviewer (a trained nurse) who attempted to place it within the coding tree. If the operation could not be located in the coding tree then the interviewer entered a free-text description of it. These free-text descriptions were subsequently examined by a doctor and, where possible, matched to entries in the coding tree. Free-text descriptions which could not be matched with very high probability have been marked as "unclassifiable".	UK Biobank Assessment Centre > Verbal interview > Operations
Metabolic	20004-1428	Operation code	transurethral resection bladder tumour (turbt)	Code for operation. If the participant was uncertain of the type of operation they had undergone, then they described it to the interviewer (a trained nurse) who attempted to place it within the coding tree. If the operation could not be located in the coding tree then the interviewer entered a free-text description of it. These free-text descriptions were subsequently examined by a doctor and, where possible, matched to entries in the coding tree. Free-text descriptions which could not be matched with very high probability have been marked as "unclassifiable".	UK Biobank Assessment Centre > Verbal interview > Operations
Metabolic	20004-1429	Operation code	cystectomy	Code for operation. If the participant was uncertain of the type of operation they had undergone, then they described it to the interviewer (a trained nurse) who attempted to place it within the coding tree. If the operation could not be located in the coding tree then the interviewer entered a free-text description of it. These free-text descriptions were subsequently examined by a doctor and, where possible, matched to entries in the coding tree. Free-text descriptions which could not be matched with very high probability have been marked as "unclassifiable".	UK Biobank Assessment Centre > Verbal interview > Operations
Metabolic	20004-1487	Operation code	nephrectomy/kidney removed	Code for operation. If the participant was uncertain of the type of operation they had undergone, then they described it to the interviewer (a trained nurse) who attempted to place it within the coding tree. If the operation could not be located in the coding tree then the interviewer entered a free-text description of it. These free-text descriptions were subsequently examined by a doctor and, where possible, matched to entries in the coding tree. Free-text descriptions which could not be matched with very high probability have been marked as "unclassifiable".	UK Biobank Assessment Centre > Verbal interview > Operations
Metabolic	20004-1528	Operation code	gallstones removed	Code for operation. If the participant was uncertain of the type of operation they had undergone, then they described it to the interviewer (a trained nurse) who attempted to place it within the coding tree. If the operation could not be located in the coding tree then the interviewer entered a free-text description of it. These free-text descriptions were subsequently examined by a doctor and, where possible, matched to entries in the coding tree. Free-text descriptions which could not be matched with very high probability have been marked as "unclassifiable".	UK Biobank Assessment Centre > Verbal interview > Operations
Metabolic	20004-1547	Operation code	cystoscopy	Code for operation. If the participant was uncertain of the type of operation they had undergone, then they described it to the interviewer (a trained nurse) who attempted to place it within the coding tree. If the operation could not be located in the coding tree then the interviewer entered a free-text description of it. These free-text descriptions were subsequently examined by a doctor and, where possible, matched to entries in the coding tree. Free-text descriptions which could not be matched with very high probability have been marked as "unclassifiable".	UK Biobank Assessment Centre > Verbal interview > Operations
Metabolic	20004-1609	Operation code	ultrasound scan	Code for operation. If the participant was uncertain of the type of operation they had undergone, then they described it to the interviewer (a trained nurse) who attempted to place it within the coding tree. If the operation could not be located in the coding tree then the interviewer entered a free-text description of it. These free-text descriptions were subsequently examined by a doctor and, where possible, matched to entries in the coding tree. Free-text descriptions which could not be matched with very high probability have been marked as "unclassifiable".	UK Biobank Assessment Centre > Verbal interview > Operations
Metabolic	20004-1616	Operation code	liver biopsy	Code for operation. If the participant was uncertain of the type of operation they had undergone, then they described it to the interviewer (a trained nurse) who attempted to place it within the coding tree. If the operation could not be located in the coding tree then the interviewer entered a free-text description of it. These free-text descriptions were subsequently examined by a doctor and, where possible, matched to entries in the coding tree. Free-text descriptions which could not be matched with very high probability have been marked as "unclassifiable".	UK Biobank Assessment Centre > Verbal interview > Operations
Metabolic	20004-1621	Operation code	cystoscopy	Code for operation. If the participant was uncertain of the type of operation they had undergone, then they described it to the interviewer (a trained nurse) who attempted to place it within the coding tree. If the operation could not be located in the coding tree then the interviewer entered a free-text description of it. These free-text descriptions were subsequently examined by a doctor and, where possible, matched to entries in the coding tree. Free-text descriptions which could not be matched with very high probability have been marked as "unclassifiable".	UK Biobank Assessment Centre > Verbal interview > Operations
Metabolic	20107-9	Illnesses of father	Diabetes	This field contains the combined results of 2 ACE touchscreen questions, both asked "Has/did your father ever suffer from? (You can select more than one answer)" for different sets of illnesses. For convenience, the illnesses were arbitrarily divided into two sets: Group 1 : Heart disease, Stroke, High blood pressure, Chronic bronchitis/emphysema, Alzheimer's disease/dementia, Diabetes. Group 2 : Parkinson's disease, Severe Depression, Lung cancer, Bowel cancer, Prostate cancer. If any of codes -11, -13 or -17 were selected then no additional Group 1 choices were allowed. If any of codes -21, -23 or -27 were selected then no additional Group 2 choices were allowed. If the participant activated the Help button they were shown the message: Answer this question for blood relations only. If you are not sure if your father suffered from any of the listed illnesses please select Do not know. If you know your father suffered from certain listed illnesses but are unsure about others, only select the ones you are sure about. The information was collected from participants who indicated they were not adopted as a child, as defined by their answers to ~F1767~ and who indicated whether their natural father was still alive or had died, as defined by their answers to ~F1797~. Note that although Breast cancer is present in ~C1010~, participants were not presented with this option when selecting Father illnesses.	UK Biobank Assessment Centre > Touchscreen > Family history
Metabolic	20110-9	Illnesses of mother	Diabetes	This field contains the combined results of 2 ACE touchscreen questions, both asked "Has/did your mother ever suffer from? (You can select more than one answer)" for different sets of illnesses. For convenience, the illnesses were arbitrarily divided into two sets: Group 1 : Heart disease, Stroke, High blood pressure, Chronic bronchitis/emphysema, Alzheimer's disease/dementia, Diabetes. Group 2 : Parkinson's disease, Severe Depression, Lung cancer, Bowel cancer, Breast cancer. If any of codes -11, -13 or -17 were selected then no additional Group 1 choices were allowed. If any of codes -21, -23 or -27 were selected then no additional Group 2 choices were allowed. If the participant activated the Help button they were shown the message: Answer this question for blood relations only. If you are not sure if your mother suffered from any of the listed illnesses please select Do not know. If you know your mother suffered from certain listed illnesses but are unsure about others, only select the ones you are sure about. The information was collected from participants who indicated they were not adopted as a child, as defined by their answers to ~F1767~ and who indicated whether their natural mother was still alive or had died, as defined by their answers to ~F1835~. Note that although Prostate cancer is present in ~C1010~, participants were not presented with this option when selecting Mother illnesses.	UK Biobank Assessment Centre > Touchscreen > Family history
Metabolic	20111-9	Illnesses of siblings	Diabetes	This field contains the combined results of 2 ACE touchscreen questions, both asked "Have any of your brothers or sisters suffered from any of the following diseases? (You can select more than one answer)" for different sets of illnesses. For convenience, the illnesses were arbitrarily divided into two sets: Group 1 : Heart disease, Stroke, High blood pressure, Chronic bronchitis/emphysema, Alzheimer's disease/dementia, Diabetes. Group 2 : Parkinson's disease, Severe Depression, Lung cancer, Bowel cancer, Prostate cancer, Breast cancer. If any of codes -11, -13 or -17 were selected then no additional Group 1 choices were allowed. If any of codes -21, -23 or -27 were selected then no additional Group 2 choices were allowed. If the participant activated the Help button they were shown the message: Answer this question for blood relations only. Include any sisters or brothers who have died. If you are not sure if your sisters or brothers suffered from any of the listed illnesses please select Do not know. If more than one sister or brother has suffered from any of the listed illnesses, you only need to select the illness once. The information was collected from participants who indicated they were not adopted as a child, as defined by their answers to ~F1767~ and that they had at least one natural brother or sister, as defined by their answers to ~F1873~ and ~F1883~.	UK Biobank Assessment Centre > Touchscreen > Family history
Metabolic	20112-9	Illnesses of adopted father	Diabetes	This field contains the combined results of 2 ACE touchscreen questions, both asked "Has/did your ADOPTED father ever suffer from? (You can select more than one answer)" for different sets of illnesses. For convenience, the illnesses were arbitrarily divided into two sets: Group 1 : Heart disease, Stroke, High blood pressure, Chronic bronchitis/emphysema, Alzheimer's disease/dementia, Diabetes. Group 2 : Parkinson's disease, Severe Depression, Lung cancer, Bowel cancer, Prostate cancer. If any of codes -11, -13 or -17 were selected then no additional Group 1 choices were allowed. If any of codes -21, -23 or -27 were selected then no additional Group 2 choices were allowed. If the participant activated the Help button they were shown the message: Answer this question for your adopted father only. If you are not sure if your adopted father suffered from any of the listed illnesses please select Do not know. If you know your adopted father suffered from certain listed illnesses but are unsure about others, only select the ones you are sure about. The information was collected from participants who they were adopted as a child, as defined by their answers to ~F1767~ and who indicated whether their adopted father was still alive or had died, as defined by their answers to ~F3912~. Note that although Breast cancer is present in ~C1010~, participants were not presented with this option when selecting adopted Father illnesses.	UK Biobank Assessment Centre > Touchscreen > Family history
Metabolic	20113-9	Illnesses of adopted mother	Diabetes	This field contains the combined results of 2 ACE touchscreen questions, both asked "Has/did your ADOPTED mother ever suffer from? (You can select more than one answer)" for different sets of illnesses. For convenience, the illnesses were arbitrarily divided into two sets: Group 1 : Heart disease, Stroke, High blood pressure, Chronic bronchitis/emphysema, Alzheimer's disease/dementia, Diabetes. Group 2 : Parkinson's disease, Severe Depression, Lung cancer, Bowel cancer, Breast cancer. If any of codes -11, -13 or -17 were selected then no additional Group 1 choices were allowed. If any of codes -21, -23 or -27 were selected then no additional Group 2 choices were allowed. If the participant activated the Help button they were shown the message: Answer this question for your adopted mother only. If you are not sure if your adopted mother suffered from any of the listed illnesses please select Do not know. If you know your adopted mother suffered from certain listed illnesses but are unsure about others, only select the ones you are sure about. The information was collected from participants who indicated they were adopted as a child, as defined by their answers to ~F1767~ and who indicated whether their adopted mother was still alive or had died, as defined by their answers to ~F3942~. Note that although Prostate cancer is present in ~C1010~, participants were not presented with this option when selecting adopted Mother illnesses.	UK Biobank Assessment Centre > Touchscreen > Family history
Metabolic	20114-9	Illnesses of adopted siblings	Diabetes	This field contains the combined results of 2 ACE touchscreen questions, both asked "Have any of your ADOPTED brothers or sisters suffered from any of the following diseases? (You can select more than one answer)" for different sets of illnesses. For convenience, the illnesses were arbitrarily divided into two sets: Group 1 : Heart disease, Stroke, High blood pressure, Chronic bronchitis/emphysema, Alzheimer's disease/dementia, Diabetes. Group 2 : Parkinson's disease, Severe Depression, Lung cancer, Bowel cancer, Prostate cancer, Breast cancer. If any of codes -11, -13 or -17 were selected then no additional Group 1 choices were allowed. If any of codes -21, -23 or -27 were selected then no additional Group 2 choices were allowed. If the participant activated the Help button they were shown the message: Answer this question for adopted brothers and sisters only. Include any adopted sisters or brothers who have died. If you are not sure if your adopted sisters or brothers suffered from any of the listed illnesses please select Do not know. If more than one adopted sister or brother has suffered from any of the listed illnesses, you only need to select the illness once. The information was collected from participants who indicated they were adopted as a child, as defined by their answers to ~F1767~ and that they had at least one adopted brother or sister, as defined by their answers to ~F3972~ and ~F3982~.	UK Biobank Assessment Centre > Touchscreen > Family history
Metabolic	2443-2443	Diabetes diagnosed by doctor	NA	ACE touchscreen question "Has a doctor ever told you that you have diabetes?" If the participant activated the Help button they were shown the message: If you are unsure if you have been told you had diabetes, select Do not know and you will be asked about this by an interviewer later during this visit.	UK Biobank Assessment Centre > Touchscreen > Health and medical history > Medical conditions
Metabolic	2986-2986	Started insulin within one year diagnosis of diabetes	NA	ACE touchscreen question "Did you start insulin within one year of your diagnosis of diabetes?" ~F2986~ was collected from men who indicated that a doctor had told them they have diabetes, as defined by their answers to ~F2443~ and all women except those who indicated they had diabetes only during pregnancy, as defined by their answers to ~F2443~	UK Biobank Assessment Centre > Touchscreen > Health and medical history > Medical conditions
Metabolic	41200-J023	Operative procedures - main OPCS4	J02.3 Resection of segment of liver	This field is a summary of the main operation and procedure codes a participant has had recorded across all their hospital inpatient records. Operative procedures are coded according to the Office of Population Censuses and Surveys Classification of Interventions and Procedures, version 4 (OPCS-4). The corresponding date when each main procedure was first recorded in the inpatient data can be found in ~F41260~.	Health-related outcomes > Hospital inpatient > Summary Operations
Metabolic	41200-J121	Operative procedures - main OPCS4	J12.1 Percutaneous drainage of liver	This field is a summary of the main operation and procedure codes a participant has had recorded across all their hospital inpatient records. Operative procedures are coded according to the Office of Population Censuses and Surveys Classification of Interventions and Procedures, version 4 (OPCS-4). The corresponding date when each main procedure was first recorded in the inpatient data can be found in ~F41260~.	Health-related outcomes > Hospital inpatient > Summary Operations
Metabolic	41200-J131	Operative procedures - main OPCS4	J13.1 Percutaneous transvascular biopsy of lesion of liver	This field is a summary of the main operation and procedure codes a participant has had recorded across all their hospital inpatient records. Operative procedures are coded according to the Office of Population Censuses and Surveys Classification of Interventions and Procedures, version 4 (OPCS-4). The corresponding date when each main procedure was first recorded in the inpatient data can be found in ~F41260~.	Health-related outcomes > Hospital inpatient > Summary Operations
Metabolic	41200-J132	Operative procedures - main OPCS4	J13.2 Percutaneous biopsy of lesion of liver NEC	This field is a summary of the main operation and procedure codes a participant has had recorded across all their hospital inpatient records. Operative procedures are coded according to the Office of Population Censuses and Surveys Classification of Interventions and Procedures, version 4 (OPCS-4). The corresponding date when each main procedure was first recorded in the inpatient data can be found in ~F41260~.	Health-related outcomes > Hospital inpatient > Summary Operations
Metabolic	41200-J141	Operative procedures - main OPCS4	J14.1 Biopsy of liver NEC	This field is a summary of the main operation and procedure codes a participant has had recorded across all their hospital inpatient records. Operative procedures are coded according to the Office of Population Censuses and Surveys Classification of Interventions and Procedures, version 4 (OPCS-4). The corresponding date when each main procedure was first recorded in the inpatient data can be found in ~F41260~.	Health-related outcomes > Hospital inpatient > Summary Operations
Metabolic	41200-J182	Operative procedures - main OPCS4	J18.2 Total cholecystectomy and exploration of common bile duct	This field is a summary of the main operation and procedure codes a participant has had recorded across all their hospital inpatient records. Operative procedures are coded according to the Office of Population Censuses and Surveys Classification of Interventions and Procedures, version 4 (OPCS-4). The corresponding date when each main procedure was first recorded in the inpatient data can be found in ~F41260~.	Health-related outcomes > Hospital inpatient > Summary Operations
Metabolic	41200-J183	Operative procedures - main OPCS4	J18.3 Total cholecystectomy NEC	This field is a summary of the main operation and procedure codes a participant has had recorded across all their hospital inpatient records. Operative procedures are coded according to the Office of Population Censuses and Surveys Classification of Interventions and Procedures, version 4 (OPCS-4). The corresponding date when each main procedure was first recorded in the inpatient data can be found in ~F41260~.	Health-related outcomes > Hospital inpatient > Summary Operations
Metabolic	41200-J185	Operative procedures - main OPCS4	J18.5 Partial cholecystectomy NEC	This field is a summary of the main operation and procedure codes a participant has had recorded across all their hospital inpatient records. Operative procedures are coded according to the Office of Population Censuses and Surveys Classification of Interventions and Procedures, version 4 (OPCS-4). The corresponding date when each main procedure was first recorded in the inpatient data can be found in ~F41260~.	Health-related outcomes > Hospital inpatient > Summary Operations
Metabolic	41200-J381	Operative procedures - main OPCS4	J38.1 Endoscopic sphincterotomy of sphincter of Oddi and removal of calculus HFQ	This field is a summary of the main operation and procedure codes a participant has had recorded across all their hospital inpatient records. Operative procedures are coded according to the Office of Population Censuses and Surveys Classification of Interventions and Procedures, version 4 (OPCS-4). The corresponding date when each main procedure was first recorded in the inpatient data can be found in ~F41260~.	Health-related outcomes > Hospital inpatient > Summary Operations
Metabolic	41200-J382	Operative procedures - main OPCS4	J38.2 Endoscopic sphincterotomy of sphincter of Oddi and insertion of tubal prosthesis into bile duct	This field is a summary of the main operation and procedure codes a participant has had recorded across all their hospital inpatient records. Operative procedures are coded according to the Office of Population Censuses and Surveys Classification of Interventions and Procedures, version 4 (OPCS-4). The corresponding date when each main procedure was first recorded in the inpatient data can be found in ~F41260~.	Health-related outcomes > Hospital inpatient > Summary Operations
Metabolic	41200-J388	Operative procedures - main OPCS4	J38.8 Other specified endoscopic incision of sphincter of Oddi	This field is a summary of the main operation and procedure codes a participant has had recorded across all their hospital inpatient records. Operative procedures are coded according to the Office of Population Censuses and Surveys Classification of Interventions and Procedures, version 4 (OPCS-4). The corresponding date when each main procedure was first recorded in the inpatient data can be found in ~F41260~.	Health-related outcomes > Hospital inpatient > Summary Operations
Metabolic	41200-J389	Operative procedures - main OPCS4	J38.9 Unspecified endoscopic incision of sphincter of Oddi	This field is a summary of the main operation and procedure codes a participant has had recorded across all their hospital inpatient records. Operative procedures are coded according to the Office of Population Censuses and Surveys Classification of Interventions and Procedures, version 4 (OPCS-4). The corresponding date when each main procedure was first recorded in the inpatient data can be found in ~F41260~.	Health-related outcomes > Hospital inpatient > Summary Operations
Metabolic	41200-J402	Operative procedures - main OPCS4	J40.2 Endoscopic retrograde insertion of tubal prosthesis into bile duct NEC	This field is a summary of the main operation and procedure codes a participant has had recorded across all their hospital inpatient records. Operative procedures are coded according to the Office of Population Censuses and Surveys Classification of Interventions and Procedures, version 4 (OPCS-4). The corresponding date when each main procedure was first recorded in the inpatient data can be found in ~F41260~.	Health-related outcomes > Hospital inpatient > Summary Operations
Metabolic	41200-J403	Operative procedures - main OPCS4	J40.3 Endoscopic retrograde renewal of tubal prosthesis in bile duct NEC	This field is a summary of the main operation and procedure codes a participant has had recorded across all their hospital inpatient records. Operative procedures are coded according to the Office of Population Censuses and Surveys Classification of Interventions and Procedures, version 4 (OPCS-4). The corresponding date when each main procedure was first recorded in the inpatient data can be found in ~F41260~.	Health-related outcomes > Hospital inpatient > Summary Operations
Metabolic	41200-J404	Operative procedures - main OPCS4	J40.4 Endoscopic retrograde removal of tubal prosthesis from bile duct	This field is a summary of the main operation and procedure codes a participant has had recorded across all their hospital inpatient records. Operative procedures are coded according to the Office of Population Censuses and Surveys Classification of Interventions and Procedures, version 4 (OPCS-4). The corresponding date when each main procedure was first recorded in the inpatient data can be found in ~F41260~.	Health-related outcomes > Hospital inpatient > Summary Operations
Metabolic	41200-J411	Operative procedures - main OPCS4	J41.1 Endoscopic retrograde extraction of calculus from bile duct	This field is a summary of the main operation and procedure codes a participant has had recorded across all their hospital inpatient records. Operative procedures are coded according to the Office of Population Censuses and Surveys Classification of Interventions and Procedures, version 4 (OPCS-4). The corresponding date when each main procedure was first recorded in the inpatient data can be found in ~F41260~.	Health-related outcomes > Hospital inpatient > Summary Operations
Metabolic	41200-J439	Operative procedures - main OPCS4	J43.9 Unspecified diagnostic endoscopic retrograde examination of bile duct and pancreatic duct	This field is a summary of the main operation and procedure codes a participant has had recorded across all their hospital inpatient records. Operative procedures are coded according to the Office of Population Censuses and Surveys Classification of Interventions and Procedures, version 4 (OPCS-4). The corresponding date when each main procedure was first recorded in the inpatient data can be found in ~F41260~.	Health-related outcomes > Hospital inpatient > Summary Operations
Metabolic	41200-J475	Operative procedures - main OPCS4	J47.5 Percutaneous insertion of tubal prosthesis into common bile duct	This field is a summary of the main operation and procedure codes a participant has had recorded across all their hospital inpatient records. Operative procedures are coded according to the Office of Population Censuses and Surveys Classification of Interventions and Procedures, version 4 (OPCS-4). The corresponding date when each main procedure was first recorded in the inpatient data can be found in ~F41260~.	Health-related outcomes > Hospital inpatient > Summary Operations
Metabolic	41200-J539	Operative procedures - main OPCS4	J53.9 Unspecified endoscopic ultrasound examination of bile duct	This field is a summary of the main operation and procedure codes a participant has had recorded across all their hospital inpatient records. Operative procedures are coded according to the Office of Population Censuses and Surveys Classification of Interventions and Procedures, version 4 (OPCS-4). The corresponding date when each main procedure was first recorded in the inpatient data can be found in ~F41260~.	Health-related outcomes > Hospital inpatient > Summary Operations
Metabolic	41200-J562	Operative procedures - main OPCS4	J56.2 Pancreaticoduodenectomy and resection of antrum of stomach	This field is a summary of the main operation and procedure codes a participant has had recorded across all their hospital inpatient records. Operative procedures are coded according to the Office of Population Censuses and Surveys Classification of Interventions and Procedures, version 4 (OPCS-4). The corresponding date when each main procedure was first recorded in the inpatient data can be found in ~F41260~.	Health-related outcomes > Hospital inpatient > Summary Operations
Metabolic	41200-J741	Operative procedures - main OPCS4	J74.1 Endoscopic ultrasound examination of pancreas and biopsy of lesion of pancreas	This field is a summary of the main operation and procedure codes a participant has had recorded across all their hospital inpatient records. Operative procedures are coded according to the Office of Population Censuses and Surveys Classification of Interventions and Procedures, version 4 (OPCS-4). The corresponding date when each main procedure was first recorded in the inpatient data can be found in ~F41260~.	Health-related outcomes > Hospital inpatient > Summary Operations
Metabolic	41200-J749	Operative procedures - main OPCS4	J74.9 Unspecified endoscopic ultrasound examination of pancreas	This field is a summary of the main operation and procedure codes a participant has had recorded across all their hospital inpatient records. Operative procedures are coded according to the Office of Population Censuses and Surveys Classification of Interventions and Procedures, version 4 (OPCS-4). The corresponding date when each main procedure was first recorded in the inpatient data can be found in ~F41260~.	Health-related outcomes > Hospital inpatient > Summary Operations
Metabolic	41200-L997	Operative procedures - main OPCS4	L99.7 Percutaneous transluminal peripheral insertion of central catheter	This field is a summary of the main operation and procedure codes a participant has had recorded across all their hospital inpatient records. Operative procedures are coded according to the Office of Population Censuses and Surveys Classification of Interventions and Procedures, version 4 (OPCS-4). The corresponding date when each main procedure was first recorded in the inpatient data can be found in ~F41260~.	Health-related outcomes > Hospital inpatient > Summary Operations
Metabolic	41200-M012	Operative procedures - main OPCS4	M01.2 Allotransplantation of kidney from live donor	This field is a summary of the main operation and procedure codes a participant has had recorded across all their hospital inpatient records. Operative procedures are coded according to the Office of Population Censuses and Surveys Classification of Interventions and Procedures, version 4 (OPCS-4). The corresponding date when each main procedure was first recorded in the inpatient data can be found in ~F41260~.	Health-related outcomes > Hospital inpatient > Summary Operations
Metabolic	41200-M013	Operative procedures - main OPCS4	M01.3 Allotransplantation of kidney from cadaver NEC	This field is a summary of the main operation and procedure codes a participant has had recorded across all their hospital inpatient records. Operative procedures are coded according to the Office of Population Censuses and Surveys Classification of Interventions and Procedures, version 4 (OPCS-4). The corresponding date when each main procedure was first recorded in the inpatient data can be found in ~F41260~.	Health-related outcomes > Hospital inpatient > Summary Operations
Metabolic	41200-M021	Operative procedures - main OPCS4	M02.1 Nephrectomy and excision of perirenal tissue	This field is a summary of the main operation and procedure codes a participant has had recorded across all their hospital inpatient records. Operative procedures are coded according to the Office of Population Censuses and Surveys Classification of Interventions and Procedures, version 4 (OPCS-4). The corresponding date when each main procedure was first recorded in the inpatient data can be found in ~F41260~.	Health-related outcomes > Hospital inpatient > Summary Operations
Metabolic	41200-M022	Operative procedures - main OPCS4	M02.2 Nephroureterectomy NEC	This field is a summary of the main operation and procedure codes a participant has had recorded across all their hospital inpatient records. Operative procedures are coded according to the Office of Population Censuses and Surveys Classification of Interventions and Procedures, version 4 (OPCS-4). The corresponding date when each main procedure was first recorded in the inpatient data can be found in ~F41260~.	Health-related outcomes > Hospital inpatient > Summary Operations
Metabolic	41200-M025	Operative procedures - main OPCS4	M02.5 Nephrectomy NEC	This field is a summary of the main operation and procedure codes a participant has had recorded across all their hospital inpatient records. Operative procedures are coded according to the Office of Population Censuses and Surveys Classification of Interventions and Procedures, version 4 (OPCS-4). The corresponding date when each main procedure was first recorded in the inpatient data can be found in ~F41260~.	Health-related outcomes > Hospital inpatient > Summary Operations
Metabolic	41200-M039	Operative procedures - main OPCS4	M03.9 Unspecified partial excision of kidney	This field is a summary of the main operation and procedure codes a participant has had recorded across all their hospital inpatient records. Operative procedures are coded according to the Office of Population Censuses and Surveys Classification of Interventions and Procedures, version 4 (OPCS-4). The corresponding date when each main procedure was first recorded in the inpatient data can be found in ~F41260~.	Health-related outcomes > Hospital inpatient > Summary Operations
Metabolic	41200-M093	Operative procedures - main OPCS4	M09.3 Endoscopic laser fragmentation of calculus of kidney	This field is a summary of the main operation and procedure codes a participant has had recorded across all their hospital inpatient records. Operative procedures are coded according to the Office of Population Censuses and Surveys Classification of Interventions and Procedures, version 4 (OPCS-4). The corresponding date when each main procedure was first recorded in the inpatient data can be found in ~F41260~.	Health-related outcomes > Hospital inpatient > Summary Operations
Metabolic	41200-M094	Operative procedures - main OPCS4	M09.4 Endoscopic extraction of calculus of kidney NEC	This field is a summary of the main operation and procedure codes a participant has had recorded across all their hospital inpatient records. Operative procedures are coded according to the Office of Population Censuses and Surveys Classification of Interventions and Procedures, version 4 (OPCS-4). The corresponding date when each main procedure was first recorded in the inpatient data can be found in ~F41260~.	Health-related outcomes > Hospital inpatient > Summary Operations
Metabolic	41200-M131	Operative procedures - main OPCS4	M13.1 Percutaneous needle biopsy of lesion of kidney	This field is a summary of the main operation and procedure codes a participant has had recorded across all their hospital inpatient records. Operative procedures are coded according to the Office of Population Censuses and Surveys Classification of Interventions and Procedures, version 4 (OPCS-4). The corresponding date when each main procedure was first recorded in the inpatient data can be found in ~F41260~.	Health-related outcomes > Hospital inpatient > Summary Operations
Metabolic	41200-M132	Operative procedures - main OPCS4	M13.2 Percutaneous drainage of kidney	This field is a summary of the main operation and procedure codes a participant has had recorded across all their hospital inpatient records. Operative procedures are coded according to the Office of Population Censuses and Surveys Classification of Interventions and Procedures, version 4 (OPCS-4). The corresponding date when each main procedure was first recorded in the inpatient data can be found in ~F41260~.	Health-related outcomes > Hospital inpatient > Summary Operations
Metabolic	41200-M136	Operative procedures - main OPCS4	M13.6 Percutaneous insertion of nephrostomy tube	This field is a summary of the main operation and procedure codes a participant has had recorded across all their hospital inpatient records. Operative procedures are coded according to the Office of Population Censuses and Surveys Classification of Interventions and Procedures, version 4 (OPCS-4). The corresponding date when each main procedure was first recorded in the inpatient data can be found in ~F41260~.	Health-related outcomes > Hospital inpatient > Summary Operations
Metabolic	41200-M141	Operative procedures - main OPCS4	M14.1 Extracorporeal shock wave lithotripsy of calculus of kidney	This field is a summary of the main operation and procedure codes a participant has had recorded across all their hospital inpatient records. Operative procedures are coded according to the Office of Population Censuses and Surveys Classification of Interventions and Procedures, version 4 (OPCS-4). The corresponding date when each main procedure was first recorded in the inpatient data can be found in ~F41260~.	Health-related outcomes > Hospital inpatient > Summary Operations
Metabolic	41200-M164	Operative procedures - main OPCS4	M16.4 Percutaneous nephrolithotomy NEC	This field is a summary of the main operation and procedure codes a participant has had recorded across all their hospital inpatient records. Operative procedures are coded according to the Office of Population Censuses and Surveys Classification of Interventions and Procedures, version 4 (OPCS-4). The corresponding date when each main procedure was first recorded in the inpatient data can be found in ~F41260~.	Health-related outcomes > Hospital inpatient > Summary Operations
Metabolic	41200-U162	Operative procedures - main OPCS4	U16.2 Magnetic resonance cholangiopancreatography	This field is a summary of the main operation and procedure codes a participant has had recorded across all their hospital inpatient records. Operative procedures are coded according to the Office of Population Censuses and Surveys Classification of Interventions and Procedures, version 4 (OPCS-4). The corresponding date when each main procedure was first recorded in the inpatient data can be found in ~F41260~.	Health-related outcomes > Hospital inpatient > Summary Operations
Metabolic	41200-U293	Operative procedures - main OPCS4	U29.3 Glucose tolerance test	This field is a summary of the main operation and procedure codes a participant has had recorded across all their hospital inpatient records. Operative procedures are coded according to the Office of Population Censuses and Surveys Classification of Interventions and Procedures, version 4 (OPCS-4). The corresponding date when each main procedure was first recorded in the inpatient data can be found in ~F41260~.	Health-related outcomes > Hospital inpatient > Summary Operations
Metabolic	41200-X403	Operative procedures - main OPCS4	X40.3 Haemodialysis NEC	This field is a summary of the main operation and procedure codes a participant has had recorded across all their hospital inpatient records. Operative procedures are coded according to the Office of Population Censuses and Surveys Classification of Interventions and Procedures, version 4 (OPCS-4). The corresponding date when each main procedure was first recorded in the inpatient data can be found in ~F41260~.	Health-related outcomes > Hospital inpatient > Summary Operations
Metabolic	41200-X411	Operative procedures - main OPCS4	X41.1 Insertion of ambulatory peritoneal dialysis catheter	This field is a summary of the main operation and procedure codes a participant has had recorded across all their hospital inpatient records. Operative procedures are coded according to the Office of Population Censuses and Surveys Classification of Interventions and Procedures, version 4 (OPCS-4). The corresponding date when each main procedure was first recorded in the inpatient data can be found in ~F41260~.	Health-related outcomes > Hospital inpatient > Summary Operations
Metabolic	41200-X412	Operative procedures - main OPCS4	X41.2 Removal of ambulatory peritoneal dialysis catheter	This field is a summary of the main operation and procedure codes a participant has had recorded across all their hospital inpatient records. Operative procedures are coded according to the Office of Population Censuses and Surveys Classification of Interventions and Procedures, version 4 (OPCS-4). The corresponding date when each main procedure was first recorded in the inpatient data can be found in ~F41260~.	Health-related outcomes > Hospital inpatient > Summary Operations
Metabolic	41200-X451	Operative procedures - main OPCS4	X45.1 Donation of kidney	This field is a summary of the main operation and procedure codes a participant has had recorded across all their hospital inpatient records. Operative procedures are coded according to the Office of Population Censuses and Surveys Classification of Interventions and Procedures, version 4 (OPCS-4). The corresponding date when each main procedure was first recorded in the inpatient data can be found in ~F41260~.	Health-related outcomes > Hospital inpatient > Summary Operations
Metabolic	41246-1420	Treatment speciality of consultant (recoded)	Diabetic medicine	This field is a summary of the distinct treatment speciality codes a participant has had recorded in their hospital inpatient records. The treatment speciality of the consultant is specialism under which the consultant was working, e.g. cardiology or geriatric medicine, etc. Note that the original information was obtained from a variety of external sources, some of which used overlapping and contradictory coding schemes. This field has been re-coded to remove such data conflicts. This field corresponds to the field TRETSPEF_UNI on the HESIN table; see the Inpatient Data Dictionary (~R141140~) in ~L2000~ for information about the HESIN table. In order to conduct detailed analyses of this data using the source information, researchers will need to gain access to the HESIN table by adding ~F41259~ to their basket.	Health-related outcomes > Hospital inpatient > Summary Administration
Metabolic	41246-1450	Treatment speciality of consultant (recoded)	Endocrinology & Diabetes	This field is a summary of the distinct treatment speciality codes a participant has had recorded in their hospital inpatient records. The treatment speciality of the consultant is specialism under which the consultant was working, e.g. cardiology or geriatric medicine, etc. Note that the original information was obtained from a variety of external sources, some of which used overlapping and contradictory coding schemes. This field has been re-coded to remove such data conflicts. This field corresponds to the field TRETSPEF_UNI on the HESIN table; see the Inpatient Data Dictionary (~R141140~) in ~L2000~ for information about the HESIN table. In order to conduct detailed analyses of this data using the source information, researchers will need to gain access to the HESIN table by adding ~F41259~ to their basket.	Health-related outcomes > Hospital inpatient > Summary Administration
Metabolic	41246-1610	Treatment speciality of consultant (recoded)	Hepatobiliary & pancreatic surgery	This field is a summary of the distinct treatment speciality codes a participant has had recorded in their hospital inpatient records. The treatment speciality of the consultant is specialism under which the consultant was working, e.g. cardiology or geriatric medicine, etc. Note that the original information was obtained from a variety of external sources, some of which used overlapping and contradictory coding schemes. This field has been re-coded to remove such data conflicts. This field corresponds to the field TRETSPEF_UNI on the HESIN table; see the Inpatient Data Dictionary (~R141140~) in ~L2000~ for information about the HESIN table. In order to conduct detailed analyses of this data using the source information, researchers will need to gain access to the HESIN table by adding ~F41259~ to their basket.	Health-related outcomes > Hospital inpatient > Summary Administration
Metabolic	41246-1620	Treatment speciality of consultant (recoded)	Hepatology	This field is a summary of the distinct treatment speciality codes a participant has had recorded in their hospital inpatient records. The treatment speciality of the consultant is specialism under which the consultant was working, e.g. cardiology or geriatric medicine, etc. Note that the original information was obtained from a variety of external sources, some of which used overlapping and contradictory coding schemes. This field has been re-coded to remove such data conflicts. This field corresponds to the field TRETSPEF_UNI on the HESIN table; see the Inpatient Data Dictionary (~R141140~) in ~L2000~ for information about the HESIN table. In order to conduct detailed analyses of this data using the source information, researchers will need to gain access to the HESIN table by adding ~F41259~ to their basket.	Health-related outcomes > Hospital inpatient > Summary Administration
Metabolic	41246-1800	Treatment speciality of consultant (recoded)	Nephrology	This field is a summary of the distinct treatment speciality codes a participant has had recorded in their hospital inpatient records. The treatment speciality of the consultant is specialism under which the consultant was working, e.g. cardiology or geriatric medicine, etc. Note that the original information was obtained from a variety of external sources, some of which used overlapping and contradictory coding schemes. This field has been re-coded to remove such data conflicts. This field corresponds to the field TRETSPEF_UNI on the HESIN table; see the Inpatient Data Dictionary (~R141140~) in ~L2000~ for information about the HESIN table. In order to conduct detailed analyses of this data using the source information, researchers will need to gain access to the HESIN table by adding ~F41259~ to their basket.	Health-related outcomes > Hospital inpatient > Summary Administration
Metabolic	6153-1	Medication for cholesterol, blood pressure, diabetes, or take exogenous hormones	Cholesterol lowering medication	ACE touchscreen question "Do you regularly take any of the following medications? (You can select more than one answer)" The following checks were performed: If code -7 was selected, then no additional choices were allowed. If code -1 was selected, then no additional choices were allowed. If code -3 was selected, then no additional choices were allowed. If the participant activated the Help button they were shown the message: If you are not sure if you take any of the types of medications, enter Do not know. You will be asked to provide all of the medications that you take later in the visit.	UK Biobank Assessment Centre > Touchscreen > Health and medical history > Medication
Metabolic	6153-3	Medication for cholesterol, blood pressure, diabetes, or take exogenous hormones	Insulin	ACE touchscreen question "Do you regularly take any of the following medications? (You can select more than one answer)" The following checks were performed: If code -7 was selected, then no additional choices were allowed. If code -1 was selected, then no additional choices were allowed. If code -3 was selected, then no additional choices were allowed. If the participant activated the Help button they were shown the message: If you are not sure if you take any of the types of medications, enter Do not know. You will be asked to provide all of the medications that you take later in the visit.	UK Biobank Assessment Centre > Touchscreen > Health and medical history > Medication
Metabolic	6177-1	Medication for cholesterol, blood pressure or diabetes	Cholesterol lowering medication	ACE touchscreen question "Do you regularly take any of the following medications? (you can select more than one answer)" The following checks were performed: If code -7 was selected, then no additional choices were allowed. If code -1 was selected, then no additional choices were allowed. If code -3 was selected, then no additional choices were allowed. If the participant activated the Help button they were shown the message: If you are not sure if you take any of the types of medications, enter Do not know. You will be asked to provide all of the medications that you take later in the visit.	UK Biobank Assessment Centre > Touchscreen > Health and medical history > Medication
Metabolic	6177-3	Medication for cholesterol, blood pressure or diabetes	Insulin	ACE touchscreen question "Do you regularly take any of the following medications? (you can select more than one answer)" The following checks were performed: If code -7 was selected, then no additional choices were allowed. If code -1 was selected, then no additional choices were allowed. If code -3 was selected, then no additional choices were allowed. If the participant activated the Help button they were shown the message: If you are not sure if you take any of the types of medications, enter Do not know. You will be asked to provide all of the medications that you take later in the visit.	UK Biobank Assessment Centre > Touchscreen > Health and medical history > Medication
Metabolic	icd10-E78	E78 Disorders of lipoprotein metabolism and other lipidaemias	NA	truncated: true	Chapter IV Endocrine, nutritional and metabolic diseases | E70-E90 Metabolic disorders | E78 Disorders of lipoprotein metabolism and other lipidaemias
Metabolic	icd10-E83	E83 Disorders of mineral metabolism	NA	truncated: true	Chapter IV Endocrine, nutritional and metabolic diseases | E70-E90 Metabolic disorders | E83 Disorders of mineral metabolism
Metabolic	icd10-E85	E85 Amyloidosis	NA	truncated: true	Chapter IV Endocrine, nutritional and metabolic diseases | E70-E90 Metabolic disorders | E85 Amyloidosis
Metabolic	icd10-E87	E87 Other disorders of fluid, electrolyte and acid-base balance	NA	truncated: true	Chapter IV Endocrine, nutritional and metabolic diseases | E70-E90 Metabolic disorders | E87 Other disorders of fluid, electrolyte and acid-base balance
Metabolic	icd10-E88	E88 Other metabolic disorders	NA	truncated: true	Chapter IV Endocrine, nutritional and metabolic diseases | E70-E90 Metabolic disorders | E88 Other metabolic disorders
Metabolic	icd10-E89	E89 Postprocedural endocrine and metabolic disorders, not elsewhere classified	NA	truncated: true	Chapter IV Endocrine, nutritional and metabolic diseases | E70-E90 Metabolic disorders | E89 Postprocedural endocrine and metabolic disorders, not elsewhere classified
Metabolic	icd10-K70	K70 Alcoholic liver disease	NA	truncated: true	Chapter XI Diseases of the digestive system | K70-K77 Diseases of liver | K70 Alcoholic liver disease
Metabolic	icd10-K72	K72 Hepatic failure, not elsewhere classified	NA	truncated: true	Chapter XI Diseases of the digestive system | K70-K77 Diseases of liver | K72 Hepatic failure, not elsewhere classified
Metabolic	icd10-K73	K73 Chronic hepatitis, not elsewhere classified	NA	truncated: true	Chapter XI Diseases of the digestive system | K70-K77 Diseases of liver | K73 Chronic hepatitis, not elsewhere classified
Metabolic	icd10-K74	K74 Fibrosis and cirrhosis of liver	NA	truncated: true	Chapter XI Diseases of the digestive system | K70-K77 Diseases of liver | K74 Fibrosis and cirrhosis of liver
Metabolic	icd10-K75	K75 Other inflammatory liver diseases	NA	truncated: true	Chapter XI Diseases of the digestive system | K70-K77 Diseases of liver | K75 Other inflammatory liver diseases
Metabolic	icd10-K76	K76 Other diseases of liver	NA	truncated: true	Chapter XI Diseases of the digestive system | K70-K77 Diseases of liver | K76 Other diseases of liver
Metabolic	icd10-K80	K80 Cholelithiasis	NA	truncated: true	Chapter XI Diseases of the digestive system | K80-K87 Disorders of gallbladder, biliary tract and pancreas | K80 Cholelithiasis
Metabolic	icd10-K81	K81 Cholecystitis	NA	truncated: true	Chapter XI Diseases of the digestive system | K80-K87 Disorders of gallbladder, biliary tract and pancreas | K81 Cholecystitis
Metabolic	icd10-K82	K82 Other diseases of gallbladder	NA	truncated: true	Chapter XI Diseases of the digestive system | K80-K87 Disorders of gallbladder, biliary tract and pancreas | K82 Other diseases of gallbladder
Metabolic	icd10-K83	K83 Other diseases of biliary tract	NA	truncated: true	Chapter XI Diseases of the digestive system | K80-K87 Disorders of gallbladder, biliary tract and pancreas | K83 Other diseases of biliary tract
Metabolic	icd10-K85	K85 Acute pancreatitis	NA	truncated: true	Chapter XI Diseases of the digestive system | K80-K87 Disorders of gallbladder, biliary tract and pancreas | K85 Acute pancreatitis
Metabolic	icd10-K86	K86 Other diseases of pancreas	NA	truncated: true	Chapter XI Diseases of the digestive system | K80-K87 Disorders of gallbladder, biliary tract and pancreas | K86 Other diseases of pancreas
Metabolic	icd10-M10	M10 Gout	NA	truncated: true	Chapter XIII Diseases of the musculoskeletal system and connective tissue | M05-M14 Inflammatory polyarthropathies | M10 Gout
Metabolic	icd10-N17	N17 Acute renal failure	NA	truncated: true	Chapter XIV Diseases of the genitourinary system | N17-N19 Renal failure | N17 Acute renal failure
Metabolic	icd10-N18	N18 Chronic renal failure	NA	truncated: true	Chapter XIV Diseases of the genitourinary system | N17-N19 Renal failure | N18 Chronic renal failure
Metabolic	icd10-N20	N20 Calculus of kidney and ureter	NA	truncated: true	Chapter XIV Diseases of the genitourinary system | N20-N23 Urolithiasis | N20 Calculus of kidney and ureter
Metabolic	icd10-R16	R16 Hepatomegaly and splenomegaly, not elsewhere classified	NA	truncated: true	Chapter XVIII Symptoms, signs and abnormal clinical and laboratory findings, not elsewhere classified | R10-R19 Symptoms and signs involving the digestive system and abdomen | R16 Hepatomegaly and splenomegaly, not elsewhere classified
Metabolic	icd10-R50	R50 Fever of unknown origin	NA	truncated: true	Chapter XVIII Symptoms, signs and abnormal clinical and laboratory findings, not elsewhere classified | R50-R69 General symptoms and signs | R50 Fever of unknown origin
Metabolic	icd10-R61	R61 Hyperhidrosis	NA	truncated: true	Chapter XVIII Symptoms, signs and abnormal clinical and laboratory findings, not elsewhere classified | R50-R69 General symptoms and signs | R61 Hyperhidrosis
Metabolic	icd10-R63	R63 Symptoms and signs concerning food and fluid intake	NA	truncated: true	Chapter XVIII Symptoms, signs and abnormal clinical and laboratory findings, not elsewhere classified | R50-R69 General symptoms and signs | R63 Symptoms and signs concerning food and fluid intake
Metabolic	icd10-R73	R73 Elevated blood glucose level	NA	truncated: true	Chapter XVIII Symptoms, signs and abnormal clinical and laboratory findings, not elsewhere classified | R70-R79 Abnormal findings on examination of blood, without diagnosis | R73 Elevated blood glucose level
Metabolic	icd10-R82	R82 Other abnormal findings in urine	NA	truncated: true	Chapter XVIII Symptoms, signs and abnormal clinical and laboratory findings, not elsewhere classified | R80-R82 Abnormal findings on examination of urine, without diagnosis | R82 Other abnormal findings in urine
Metabolic	icd10-Y42	Y42 Hormones and their synthetic substitutes and antagonists, not elsewhere classified	NA	truncated: true	Chapter XX External causes of morbidity and mortality | Y40-Y59 Drugs, medicaments and biological substances causing adverse effects in therapeutic use | Y42 Hormones and their synthetic substitutes and antagonists, not elsewhere classified
Metabolic	icd10-Y54	Y54 Agents primarily affecting water-balance and mineral and uric acid metabolism	NA	truncated: true	Chapter XX External causes of morbidity and mortality | Y40-Y59 Drugs, medicaments and biological substances causing adverse effects in therapeutic use | Y54 Agents primarily affecting water-balance and mineral and uric acid metabolism
Metabolic	icd10-Z49	Z49 Care involving dialysis	NA	truncated: true	Chapter XXI Factors influencing health status and contact with health services | Z40-Z54 Persons encountering health services for specific procedures and health care | Z49 Care involving dialysis
Metabolic	phecode-1002	Symptoms concerning nutrition, metabolism, and development	NA	NA	injuries & poisonings
Metabolic	phecode-250	Diabetes mellitus	NA	NA	endocrine/metabolic
Metabolic	phecode-250.1	Type 1 diabetes	NA	NA	endocrine/metabolic
Metabolic	phecode-250.11	Type 1 diabetes with ketoacidosis	NA	NA	endocrine/metabolic
Metabolic	phecode-250.13	Type 1 diabetes with ophthalmic manifestations	NA	NA	endocrine/metabolic
Metabolic	phecode-250.2	Type 2 diabetes	NA	NA	endocrine/metabolic
Metabolic	phecode-250.21	Type 2 diabetes with ketoacidosis	NA	NA	endocrine/metabolic
Metabolic	phecode-250.22	Type 2 diabetes with renal manifestations	NA	NA	endocrine/metabolic
Metabolic	phecode-250.23	Type 2 diabetes with ophthalmic manifestations	NA	NA	endocrine/metabolic
Metabolic	phecode-250.24	Type 2 diabetes with neurological manifestations	NA	NA	endocrine/metabolic
Metabolic	phecode-250.4	Abnormal glucose	NA	NA	endocrine/metabolic
Metabolic	phecode-250.41	Impaired fasting glucose	NA	NA	endocrine/metabolic
Metabolic	phecode-250.42	Other abnormal glucose	NA	NA	endocrine/metabolic
Metabolic	phecode-250.5	Glycosuria or Acetonuria	NA	NA	endocrine/metabolic
Metabolic	phecode-250.6	Polyneuropathy in diabetes	NA	NA	endocrine/metabolic
Metabolic	phecode-250.7	Diabetic retinopathy	NA	NA	endocrine/metabolic
Metabolic	phecode-251	Other disorders of pancreatic internal secretion	NA	NA	endocrine/metabolic
Metabolic	phecode-251.1	Hypoglycemia	NA	NA	endocrine/metabolic
Metabolic	phecode-261	Vitamin deficiency	NA	NA	endocrine/metabolic
Metabolic	phecode-261.2	Vitamin B-complex deficiencies	NA	NA	endocrine/metabolic
Metabolic	phecode-261.4	Vitamin D deficiency	NA	NA	endocrine/metabolic
Metabolic	phecode-262	Mineral deficiency NEC	NA	NA	endocrine/metabolic
Metabolic	phecode-269	Proteinuria	NA	NA	endocrine/metabolic
Metabolic	phecode-270	Disorders of protein plasma/amino-acid transport and metabolism	NA	NA	endocrine/metabolic
Metabolic	phecode-270.3	Disorders of plasma protein metabolism	NA	NA	endocrine/metabolic
Metabolic	phecode-270.32	Paraproteinemia	NA	NA	endocrine/metabolic
Metabolic	phecode-270.33	Amyloidosis	NA	NA	endocrine/metabolic
Metabolic	phecode-271	Disorders of carbohydrate transport and metabolism	NA	NA	endocrine/metabolic
Metabolic	phecode-271.3	Intestinal disaccharidase deficiencies and disaccharide malabsorption	NA	NA	endocrine/metabolic
Metabolic	phecode-272	Disorders of lipoid metabolism	NA	NA	endocrine/metabolic
Metabolic	phecode-272.1	Hyperlipidemia	NA	NA	endocrine/metabolic
Metabolic	phecode-272.11	Hypercholesterolemia	NA	NA	endocrine/metabolic
Metabolic	phecode-272.13	Mixed hyperlipidemia	NA	NA	endocrine/metabolic
Metabolic	phecode-272.9	Unspecified disorder of lipoid metabolism	NA	NA	endocrine/metabolic
Metabolic	phecode-274	Gout and other crystal arthropathies	NA	NA	endocrine/metabolic
Metabolic	phecode-274.1	Gout	NA	NA	endocrine/metabolic
Metabolic	phecode-274.11	Gouty arthropathy	NA	NA	endocrine/metabolic
Metabolic	phecode-274.2	Crystal arthropathies	NA	NA	endocrine/metabolic
Metabolic	phecode-274.21	Chondrocalcinosis	NA	NA	endocrine/metabolic
Metabolic	phecode-275	Disorders of mineral metabolism	NA	NA	endocrine/metabolic
Metabolic	phecode-275.1	Disorders of iron metabolism	NA	NA	hematopoietic
Metabolic	phecode-275.3	Disorders of magnesium metabolism	NA	NA	endocrine/metabolic
Metabolic	phecode-275.5	Disorders of calcium/phosphorus metabolism	NA	NA	endocrine/metabolic
Metabolic	phecode-275.53	Disorders of phosphorus metabolism	NA	NA	endocrine/metabolic
Metabolic	phecode-276	Disorders of fluid, electrolyte, and acid-base balance	NA	NA	endocrine/metabolic
Metabolic	phecode-276.1	Electrolyte imbalance	NA	NA	endocrine/metabolic
Metabolic	phecode-276.11	Hyperosmolality and/or hypernatremia	NA	NA	endocrine/metabolic
Metabolic	phecode-276.12	Hyposmolality and/or hyponatremia	NA	NA	endocrine/metabolic
Metabolic	phecode-276.13	Hyperpotassemia	NA	NA	endocrine/metabolic
Metabolic	phecode-276.14	Hypopotassemia	NA	NA	endocrine/metabolic
Metabolic	phecode-276.4	Acid-base balance disorder	NA	NA	endocrine/metabolic
Metabolic	phecode-276.41	Acidosis	NA	NA	endocrine/metabolic
Metabolic	phecode-276.42	Alkalosis	NA	NA	endocrine/metabolic
Metabolic	phecode-276.5	Hypovolemia	NA	NA	endocrine/metabolic
Metabolic	phecode-276.6	Fluid overload	NA	NA	endocrine/metabolic
Metabolic	phecode-276.8	Polydipsia	NA	NA	endocrine/metabolic
Metabolic	phecode-277	Other disorders of metabolism	NA	NA	endocrine/metabolic
Metabolic	phecode-277.4	Disorders of bilirubin excretion	NA	NA	endocrine/metabolic
Metabolic	phecode-277.5	Other disorders of lipoid metabolism	NA	NA	endocrine/metabolic
Metabolic	phecode-571	Chronic liver disease and cirrhosis	NA	NA	digestive
Metabolic	phecode-571.5	Other chronic nonalcoholic liver disease	NA	NA	digestive
Metabolic	phecode-571.51	Cirrhosis of liver without mention of alcohol	NA	NA	digestive
Metabolic	phecode-571.6	Primary biliary cirrhosis	NA	NA	digestive
Metabolic	phecode-571.8	Liver abscess and sequelae of chronic liver disease	NA	NA	digestive
Metabolic	phecode-571.81	Portal hypertension	NA	NA	digestive
Metabolic	phecode-572	Ascites (non malignant)	NA	NA	digestive
Metabolic	phecode-573	Other disorders of liver	NA	NA	digestive
Metabolic	phecode-573.2	Liver replaced by transplant	NA	NA	digestive
Metabolic	phecode-573.3	Hepatomegaly	NA	NA	digestive
Metabolic	phecode-573.5	Jaundice (not of newborn)	NA	NA	digestive
Metabolic	phecode-573.7	Abnormal results of function study of liver	NA	NA	digestive
Metabolic	phecode-573.9	Abnormal serum enzyme levels	NA	NA	digestive
Metabolic	phecode-574	Cholelithiasis and cholecystitis	NA	NA	digestive
Metabolic	phecode-574.1	Cholelithiasis	NA	NA	digestive
Metabolic	phecode-574.11	Cholelithiasis with acute cholecystitis	NA	NA	digestive
Metabolic	phecode-574.12	Cholelithiasis with other cholecystitis	NA	NA	digestive
Metabolic	phecode-574.2	Calculus of bile duct	NA	NA	digestive
Metabolic	phecode-574.3	Cholecystitis without cholelithiasis	NA	NA	digestive
Metabolic	phecode-575	Other biliary tract disease	NA	NA	digestive
Metabolic	phecode-575.1	Cholangitis	NA	NA	digestive
Metabolic	phecode-575.2	Obstruction of bile duct	NA	NA	digestive
Metabolic	phecode-575.6	Cholesterolosis of gallbladder	NA	NA	digestive
Metabolic	phecode-575.7	Other disorders of gallbladder	NA	NA	digestive
Metabolic	phecode-575.8	Other disorders of biliary tract	NA	NA	digestive
Metabolic	phecode-575.9	Nonspecific abnormal findings on radiological and other examination of biliary tract	NA	NA	digestive
Metabolic	phecode-577	Diseases of pancreas	NA	NA	digestive
Metabolic	phecode-577.1	Acute pancreatitis	NA	NA	digestive
Metabolic	phecode-577.2	Chronic pancreatitis	NA	NA	digestive
Metabolic	phecode-577.3	Cyst and pseudocyst of pancreas	NA	NA	digestive
Metabolic	phecode-579.2	Splenomegaly	NA	NA	digestive
Metabolic	phecode-580	Nephritis; nephrosis; renal sclerosis	NA	NA	genitourinary
Metabolic	phecode-580.1	Glomerulonephritis	NA	NA	genitourinary
Metabolic	phecode-580.12	Non-proliferative glomerulonephritis	NA	NA	genitourinary
Metabolic	phecode-580.14	Chronic glomerulonephritis, NOS	NA	NA	genitourinary
Metabolic	phecode-580.2	Nephrotic syndrome without mention of glomerulonephritis	NA	NA	genitourinary
Metabolic	phecode-580.3	Nephritis and nephropathy without mention of glomerulonephritis	NA	NA	genitourinary
Metabolic	phecode-580.31	Nephritis and nephropathy in diseases classified elsewhere	NA	NA	genitourinary
Metabolic	phecode-580.32	Nephritis and nephropathy with pathological lesion	NA	NA	genitourinary
Metabolic	phecode-585	Renal failure	NA	NA	genitourinary
Metabolic	phecode-585.1	Acute renal failure	NA	NA	genitourinary
Metabolic	phecode-585.2	Renal failure NOS	NA	NA	genitourinary
Metabolic	phecode-585.3	Chronic renal failure [CKD]	NA	NA	genitourinary
Metabolic	phecode-585.31	Renal dialysis	NA	NA	genitourinary
Metabolic	phecode-586	Other disorders of the kidney and ureters	NA	NA	genitourinary
Metabolic	phecode-586.1	Anatomical abnormatilies of kidney and ureters	NA	NA	genitourinary
Metabolic	phecode-586.11	Small kidney	NA	NA	genitourinary
Metabolic	phecode-586.2	Cyst of kidney, acquired	NA	NA	genitourinary
Metabolic	phecode-586.3	Vascular disorders of kidney/hypertrophy	NA	NA	genitourinary
Metabolic	phecode-586.4	Stricture/obstruction of ureter	NA	NA	genitourinary
Metabolic	phecode-587	Kidney replaced by transpant	NA	NA	genitourinary
Metabolic	phecode-588	Disorders resulting from impaired renal function	NA	NA	genitourinary
Metabolic	phecode-589	Abnormal results of function study of kidney	NA	NA	genitourinary
Metabolic	phecode-590	Pyelonephritis	NA	NA	genitourinary
Metabolic	phecode-750.22	Congenital anomaly of gallbladder, bile ducts, liver, pancreas	NA	NA	congenital anomalies
Metabolic	phecode-751.21	Cystic kidney disease	NA	NA	congenital anomalies
Metabolic	phecode-751.22	Other specified congenital anomalies of kidney	NA	NA	congenital anomalies
Metabolic	phecode-758	Chromosomal anomalies and genetic disorders	NA	NA	congenital anomalies
Metabolic	phecode-759	Other and unspecified congenital anomalies	NA	NA	congenital anomalies
Metabolic	phecode-759.1	Anomalies of endocrine glands, congenital	NA	NA	congenital anomalies
Musculoskeletal	46	Hand grip strength (left)	NA	Left grip strength	UK Biobank Assessment Centre > Physical measures > Hand grip strength
Musculoskeletal	47	Hand grip strength (right)	NA	Right grip strength	UK Biobank Assessment Centre > Physical measures > Hand grip strength
Musculoskeletal	5507	Leg pain on walking : action taken	NA	ACE touchscreen question "What do you do if you get pain when you are walking?" ~F5507~ was collected from participants who indicated that they get a pain in either leg on walking, as defined by their answers to ~F4728~	UK Biobank Assessment Centre > Touchscreen > Health and medical history > Claudication and peripheral artery disease
Musculoskeletal	22403	Anterior thigh lean muscle volume (right)	NA	Anterior thigh muscles were defined as quadriceps femoris and sartorius.	UK Biobank Assessment Centre > Imaging > Abdominal MRI > Abdominal composition
Musculoskeletal	22404	Posterior thigh lean muscle volume (right)	NA	Posterior thigh muscles were defined as gluteus, iliacus, adductor and hamstring muscles.	UK Biobank Assessment Centre > Imaging > Abdominal MRI > Abdominal composition
Musculoskeletal	22405	Anterior thigh lean muscle volume (left)	NA	Anterior thigh muscles were defined as quadriceps femoris and sartorius.	UK Biobank Assessment Centre > Imaging > Abdominal MRI > Abdominal composition
Musculoskeletal	22406	Posterior thigh lean muscle volume (left)	NA	Posterior thigh muscles were defined as gluteus, iliacus, adductor and hamstring muscles.	UK Biobank Assessment Centre > Imaging > Abdominal MRI > Abdominal composition
Musculoskeletal	22407	Visceral adipose tissue volume (VAT)	NA	Visceral adipose tissue volume (VAT) is the volume of the adipose tissue within the abdominal cavity, excluding adipose tissue outside the abdominal skeletal muscles and adipose tissue and lipids within and posterior of the spine and posterior of the back muscles.	UK Biobank Assessment Centre > Imaging > Abdominal MRI > Abdominal composition
Musculoskeletal	22408	Abdominal subcutaneous adipose tissue volume (ASAT)	NA	Abdominal subcutaneous adipose tissue volume (ASAT) is the volume of the subcutaneous adipose tissue in the abdomen from the top of the femoral head to the top of the thoracic vertebrae T9.	UK Biobank Assessment Centre > Imaging > Abdominal MRI > Abdominal composition
Musculoskeletal	22409	Total thigh muscle volume	NA	Total thigh muscle volume is a derived variable calculated as a sum of all thigh muscle groups.	UK Biobank Assessment Centre > Imaging > Abdominal MRI > Abdominal composition
Musculoskeletal	22410	Total trunk fat volume	NA	Total trunk fat is a derived variable calculated as a sum of VAT and ASAT volumes.	UK Biobank Assessment Centre > Imaging > Abdominal MRI > Abdominal composition
Musculoskeletal	12253-0	DXA measuring method	Direct entry	.	UK Biobank Assessment Centre > Imaging > DXA assessment
Musculoskeletal	12253-6	DXA measuring method	Not performed - equipment failure	.	UK Biobank Assessment Centre > Imaging > DXA assessment
Musculoskeletal	12253-7	DXA measuring method	Not performed - other reason	.	UK Biobank Assessment Centre > Imaging > DXA assessment
Musculoskeletal	12254-12254	DXA measurement completed	NA	.	UK Biobank Assessment Centre > Imaging > DXA assessment
Musculoskeletal	20002-1293	Non-cancer illness code, self-reported	bone disorder	Code for non-cancer illness. If the participant was uncertain of the type of illness they had had, then they described it to the interviewer (a trained nurse) who attempted to place it within the coding tree. If the illness could not be located in the coding tree then the interviewer entered a free-text description of it. These free-text descriptions were subsequently examined by a doctor and, where possible, matched to entries in the coding tree. Free-text descriptions which could not be matched with very high probability have been marked as "unclassifiable". Note that myasthenia gravis appears twice (under codes 1260 and 1437). Please ensure you use both codes to capture all relevant diagnoses.	UK Biobank Assessment Centre > Verbal interview > Medical conditions
Musculoskeletal	20002-1294	Non-cancer illness code, self-reported	back problem	Code for non-cancer illness. If the participant was uncertain of the type of illness they had had, then they described it to the interviewer (a trained nurse) who attempted to place it within the coding tree. If the illness could not be located in the coding tree then the interviewer entered a free-text description of it. These free-text descriptions were subsequently examined by a doctor and, where possible, matched to entries in the coding tree. Free-text descriptions which could not be matched with very high probability have been marked as "unclassifiable". Note that myasthenia gravis appears twice (under codes 1260 and 1437). Please ensure you use both codes to capture all relevant diagnoses.	UK Biobank Assessment Centre > Verbal interview > Medical conditions
Musculoskeletal	20002-1295	Non-cancer illness code, self-reported	joint disorder	Code for non-cancer illness. If the participant was uncertain of the type of illness they had had, then they described it to the interviewer (a trained nurse) who attempted to place it within the coding tree. If the illness could not be located in the coding tree then the interviewer entered a free-text description of it. These free-text descriptions were subsequently examined by a doctor and, where possible, matched to entries in the coding tree. Free-text descriptions which could not be matched with very high probability have been marked as "unclassifiable". Note that myasthenia gravis appears twice (under codes 1260 and 1437). Please ensure you use both codes to capture all relevant diagnoses.	UK Biobank Assessment Centre > Verbal interview > Medical conditions
Musculoskeletal	20002-1297	Non-cancer illness code, self-reported	muscle/soft tissue problem	Code for non-cancer illness. If the participant was uncertain of the type of illness they had had, then they described it to the interviewer (a trained nurse) who attempted to place it within the coding tree. If the illness could not be located in the coding tree then the interviewer entered a free-text description of it. These free-text descriptions were subsequently examined by a doctor and, where possible, matched to entries in the coding tree. Free-text descriptions which could not be matched with very high probability have been marked as "unclassifiable". Note that myasthenia gravis appears twice (under codes 1260 and 1437). Please ensure you use both codes to capture all relevant diagnoses.	UK Biobank Assessment Centre > Verbal interview > Medical conditions
Musculoskeletal	20002-1308	Non-cancer illness code, self-reported	osteomyelitis	Code for non-cancer illness. If the participant was uncertain of the type of illness they had had, then they described it to the interviewer (a trained nurse) who attempted to place it within the coding tree. If the illness could not be located in the coding tree then the interviewer entered a free-text description of it. These free-text descriptions were subsequently examined by a doctor and, where possible, matched to entries in the coding tree. Free-text descriptions which could not be matched with very high probability have been marked as "unclassifiable". Note that myasthenia gravis appears twice (under codes 1260 and 1437). Please ensure you use both codes to capture all relevant diagnoses.	UK Biobank Assessment Centre > Verbal interview > Medical conditions
Musculoskeletal	20002-1309	Non-cancer illness code, self-reported	osteoporosis	Code for non-cancer illness. If the participant was uncertain of the type of illness they had had, then they described it to the interviewer (a trained nurse) who attempted to place it within the coding tree. If the illness could not be located in the coding tree then the interviewer entered a free-text description of it. These free-text descriptions were subsequently examined by a doctor and, where possible, matched to entries in the coding tree. Free-text descriptions which could not be matched with very high probability have been marked as "unclassifiable". Note that myasthenia gravis appears twice (under codes 1260 and 1437). Please ensure you use both codes to capture all relevant diagnoses.	UK Biobank Assessment Centre > Verbal interview > Medical conditions
Musculoskeletal	20002-1311	Non-cancer illness code, self-reported	spine arthritis/spondylitis	Code for non-cancer illness. If the participant was uncertain of the type of illness they had had, then they described it to the interviewer (a trained nurse) who attempted to place it within the coding tree. If the illness could not be located in the coding tree then the interviewer entered a free-text description of it. These free-text descriptions were subsequently examined by a doctor and, where possible, matched to entries in the coding tree. Free-text descriptions which could not be matched with very high probability have been marked as "unclassifiable". Note that myasthenia gravis appears twice (under codes 1260 and 1437). Please ensure you use both codes to capture all relevant diagnoses.	UK Biobank Assessment Centre > Verbal interview > Medical conditions
Musculoskeletal	20002-1312	Non-cancer illness code, self-reported	prolapsed disc/slipped disc	Code for non-cancer illness. If the participant was uncertain of the type of illness they had had, then they described it to the interviewer (a trained nurse) who attempted to place it within the coding tree. If the illness could not be located in the coding tree then the interviewer entered a free-text description of it. These free-text descriptions were subsequently examined by a doctor and, where possible, matched to entries in the coding tree. Free-text descriptions which could not be matched with very high probability have been marked as "unclassifiable". Note that myasthenia gravis appears twice (under codes 1260 and 1437). Please ensure you use both codes to capture all relevant diagnoses.	UK Biobank Assessment Centre > Verbal interview > Medical conditions
Musculoskeletal	20002-1313	Non-cancer illness code, self-reported	ankylosing spondylitis	Code for non-cancer illness. If the participant was uncertain of the type of illness they had had, then they described it to the interviewer (a trained nurse) who attempted to place it within the coding tree. If the illness could not be located in the coding tree then the interviewer entered a free-text description of it. These free-text descriptions were subsequently examined by a doctor and, where possible, matched to entries in the coding tree. Free-text descriptions which could not be matched with very high probability have been marked as "unclassifiable". Note that myasthenia gravis appears twice (under codes 1260 and 1437). Please ensure you use both codes to capture all relevant diagnoses.	UK Biobank Assessment Centre > Verbal interview > Medical conditions
Musculoskeletal	20002-1322	Non-cancer illness code, self-reported	myositis/myopathy	Code for non-cancer illness. If the participant was uncertain of the type of illness they had had, then they described it to the interviewer (a trained nurse) who attempted to place it within the coding tree. If the illness could not be located in the coding tree then the interviewer entered a free-text description of it. These free-text descriptions were subsequently examined by a doctor and, where possible, matched to entries in the coding tree. Free-text descriptions which could not be matched with very high probability have been marked as "unclassifiable". Note that myasthenia gravis appears twice (under codes 1260 and 1437). Please ensure you use both codes to capture all relevant diagnoses.	UK Biobank Assessment Centre > Verbal interview > Medical conditions
Musculoskeletal	20002-1373	Non-cancer illness code, self-reported	connective tissue disorder	Code for non-cancer illness. If the participant was uncertain of the type of illness they had had, then they described it to the interviewer (a trained nurse) who attempted to place it within the coding tree. If the illness could not be located in the coding tree then the interviewer entered a free-text description of it. These free-text descriptions were subsequently examined by a doctor and, where possible, matched to entries in the coding tree. Free-text descriptions which could not be matched with very high probability have been marked as "unclassifiable". Note that myasthenia gravis appears twice (under codes 1260 and 1437). Please ensure you use both codes to capture all relevant diagnoses.	UK Biobank Assessment Centre > Verbal interview > Medical conditions
Musculoskeletal	20002-1406	Non-cancer illness code, self-reported	muscle or soft tissue injuries	Code for non-cancer illness. If the participant was uncertain of the type of illness they had had, then they described it to the interviewer (a trained nurse) who attempted to place it within the coding tree. If the illness could not be located in the coding tree then the interviewer entered a free-text description of it. These free-text descriptions were subsequently examined by a doctor and, where possible, matched to entries in the coding tree. Free-text descriptions which could not be matched with very high probability have been marked as "unclassifiable". Note that myasthenia gravis appears twice (under codes 1260 and 1437). Please ensure you use both codes to capture all relevant diagnoses.	UK Biobank Assessment Centre > Verbal interview > Medical conditions
Musculoskeletal	20002-1465	Non-cancer illness code, self-reported	osteoarthritis	Code for non-cancer illness. If the participant was uncertain of the type of illness they had had, then they described it to the interviewer (a trained nurse) who attempted to place it within the coding tree. If the illness could not be located in the coding tree then the interviewer entered a free-text description of it. These free-text descriptions were subsequently examined by a doctor and, where possible, matched to entries in the coding tree. Free-text descriptions which could not be matched with very high probability have been marked as "unclassifiable". Note that myasthenia gravis appears twice (under codes 1260 and 1437). Please ensure you use both codes to capture all relevant diagnoses.	UK Biobank Assessment Centre > Verbal interview > Medical conditions
Musculoskeletal	20002-1467	Non-cancer illness code, self-reported	other joint disorder	Code for non-cancer illness. If the participant was uncertain of the type of illness they had had, then they described it to the interviewer (a trained nurse) who attempted to place it within the coding tree. If the illness could not be located in the coding tree then the interviewer entered a free-text description of it. These free-text descriptions were subsequently examined by a doctor and, where possible, matched to entries in the coding tree. Free-text descriptions which could not be matched with very high probability have been marked as "unclassifiable". Note that myasthenia gravis appears twice (under codes 1260 and 1437). Please ensure you use both codes to capture all relevant diagnoses.	UK Biobank Assessment Centre > Verbal interview > Medical conditions
Musculoskeletal	20002-1474	Non-cancer illness code, self-reported	hiatus hernia	Code for non-cancer illness. If the participant was uncertain of the type of illness they had had, then they described it to the interviewer (a trained nurse) who attempted to place it within the coding tree. If the illness could not be located in the coding tree then the interviewer entered a free-text description of it. These free-text descriptions were subsequently examined by a doctor and, where possible, matched to entries in the coding tree. Free-text descriptions which could not be matched with very high probability have been marked as "unclassifiable". Note that myasthenia gravis appears twice (under codes 1260 and 1437). Please ensure you use both codes to capture all relevant diagnoses.	UK Biobank Assessment Centre > Verbal interview > Medical conditions
Musculoskeletal	20002-1476	Non-cancer illness code, self-reported	sciatica	Code for non-cancer illness. If the participant was uncertain of the type of illness they had had, then they described it to the interviewer (a trained nurse) who attempted to place it within the coding tree. If the illness could not be located in the coding tree then the interviewer entered a free-text description of it. These free-text descriptions were subsequently examined by a doctor and, where possible, matched to entries in the coding tree. Free-text descriptions which could not be matched with very high probability have been marked as "unclassifiable". Note that myasthenia gravis appears twice (under codes 1260 and 1437). Please ensure you use both codes to capture all relevant diagnoses.	UK Biobank Assessment Centre > Verbal interview > Medical conditions
Musculoskeletal	20002-1478	Non-cancer illness code, self-reported	cervical spondylosis	Code for non-cancer illness. If the participant was uncertain of the type of illness they had had, then they described it to the interviewer (a trained nurse) who attempted to place it within the coding tree. If the illness could not be located in the coding tree then the interviewer entered a free-text description of it. These free-text descriptions were subsequently examined by a doctor and, where possible, matched to entries in the coding tree. Free-text descriptions which could not be matched with very high probability have been marked as "unclassifiable". Note that myasthenia gravis appears twice (under codes 1260 and 1437). Please ensure you use both codes to capture all relevant diagnoses.	UK Biobank Assessment Centre > Verbal interview > Medical conditions
Musculoskeletal	20002-1532	Non-cancer illness code, self-reported	disc problem	Code for non-cancer illness. If the participant was uncertain of the type of illness they had had, then they described it to the interviewer (a trained nurse) who attempted to place it within the coding tree. If the illness could not be located in the coding tree then the interviewer entered a free-text description of it. These free-text descriptions were subsequently examined by a doctor and, where possible, matched to entries in the coding tree. Free-text descriptions which could not be matched with very high probability have been marked as "unclassifiable". Note that myasthenia gravis appears twice (under codes 1260 and 1437). Please ensure you use both codes to capture all relevant diagnoses.	UK Biobank Assessment Centre > Verbal interview > Medical conditions
Musculoskeletal	20002-1533	Non-cancer illness code, self-reported	disc degeneration	Code for non-cancer illness. If the participant was uncertain of the type of illness they had had, then they described it to the interviewer (a trained nurse) who attempted to place it within the coding tree. If the illness could not be located in the coding tree then the interviewer entered a free-text description of it. These free-text descriptions were subsequently examined by a doctor and, where possible, matched to entries in the coding tree. Free-text descriptions which could not be matched with very high probability have been marked as "unclassifiable". Note that myasthenia gravis appears twice (under codes 1260 and 1437). Please ensure you use both codes to capture all relevant diagnoses.	UK Biobank Assessment Centre > Verbal interview > Medical conditions
Musculoskeletal	20002-1534	Non-cancer illness code, self-reported	back pain	Code for non-cancer illness. If the participant was uncertain of the type of illness they had had, then they described it to the interviewer (a trained nurse) who attempted to place it within the coding tree. If the illness could not be located in the coding tree then the interviewer entered a free-text description of it. These free-text descriptions were subsequently examined by a doctor and, where possible, matched to entries in the coding tree. Free-text descriptions which could not be matched with very high probability have been marked as "unclassifiable". Note that myasthenia gravis appears twice (under codes 1260 and 1437). Please ensure you use both codes to capture all relevant diagnoses.	UK Biobank Assessment Centre > Verbal interview > Medical conditions
Musculoskeletal	20002-1535	Non-cancer illness code, self-reported	scoliosis	Code for non-cancer illness. If the participant was uncertain of the type of illness they had had, then they described it to the interviewer (a trained nurse) who attempted to place it within the coding tree. If the illness could not be located in the coding tree then the interviewer entered a free-text description of it. These free-text descriptions were subsequently examined by a doctor and, where possible, matched to entries in the coding tree. Free-text descriptions which could not be matched with very high probability have been marked as "unclassifiable". Note that myasthenia gravis appears twice (under codes 1260 and 1437). Please ensure you use both codes to capture all relevant diagnoses.	UK Biobank Assessment Centre > Verbal interview > Medical conditions
Musculoskeletal	20002-1536	Non-cancer illness code, self-reported	spinal stenosis	Code for non-cancer illness. If the participant was uncertain of the type of illness they had had, then they described it to the interviewer (a trained nurse) who attempted to place it within the coding tree. If the illness could not be located in the coding tree then the interviewer entered a free-text description of it. These free-text descriptions were subsequently examined by a doctor and, where possible, matched to entries in the coding tree. Free-text descriptions which could not be matched with very high probability have been marked as "unclassifiable". Note that myasthenia gravis appears twice (under codes 1260 and 1437). Please ensure you use both codes to capture all relevant diagnoses.	UK Biobank Assessment Centre > Verbal interview > Medical conditions
Musculoskeletal	20002-1537	Non-cancer illness code, self-reported	joint pain	Code for non-cancer illness. If the participant was uncertain of the type of illness they had had, then they described it to the interviewer (a trained nurse) who attempted to place it within the coding tree. If the illness could not be located in the coding tree then the interviewer entered a free-text description of it. These free-text descriptions were subsequently examined by a doctor and, where possible, matched to entries in the coding tree. Free-text descriptions which could not be matched with very high probability have been marked as "unclassifiable". Note that myasthenia gravis appears twice (under codes 1260 and 1437). Please ensure you use both codes to capture all relevant diagnoses.	UK Biobank Assessment Centre > Verbal interview > Medical conditions
Musculoskeletal	20002-1540	Non-cancer illness code, self-reported	plantar fascitis	Code for non-cancer illness. If the participant was uncertain of the type of illness they had had, then they described it to the interviewer (a trained nurse) who attempted to place it within the coding tree. If the illness could not be located in the coding tree then the interviewer entered a free-text description of it. These free-text descriptions were subsequently examined by a doctor and, where possible, matched to entries in the coding tree. Free-text descriptions which could not be matched with very high probability have been marked as "unclassifiable". Note that myasthenia gravis appears twice (under codes 1260 and 1437). Please ensure you use both codes to capture all relevant diagnoses.	UK Biobank Assessment Centre > Verbal interview > Medical conditions
Musculoskeletal	20002-1541	Non-cancer illness code, self-reported	carpal tunnel syndrome	Code for non-cancer illness. If the participant was uncertain of the type of illness they had had, then they described it to the interviewer (a trained nurse) who attempted to place it within the coding tree. If the illness could not be located in the coding tree then the interviewer entered a free-text description of it. These free-text descriptions were subsequently examined by a doctor and, where possible, matched to entries in the coding tree. Free-text descriptions which could not be matched with very high probability have been marked as "unclassifiable". Note that myasthenia gravis appears twice (under codes 1260 and 1437). Please ensure you use both codes to capture all relevant diagnoses.	UK Biobank Assessment Centre > Verbal interview > Medical conditions
Musculoskeletal	20002-1545	Non-cancer illness code, self-reported	neck problem/injury	Code for non-cancer illness. If the participant was uncertain of the type of illness they had had, then they described it to the interviewer (a trained nurse) who attempted to place it within the coding tree. If the illness could not be located in the coding tree then the interviewer entered a free-text description of it. These free-text descriptions were subsequently examined by a doctor and, where possible, matched to entries in the coding tree. Free-text descriptions which could not be matched with very high probability have been marked as "unclassifiable". Note that myasthenia gravis appears twice (under codes 1260 and 1437). Please ensure you use both codes to capture all relevant diagnoses.	UK Biobank Assessment Centre > Verbal interview > Medical conditions
Musculoskeletal	20002-1605	Non-cancer illness code, self-reported	femoral hernia	Code for non-cancer illness. If the participant was uncertain of the type of illness they had had, then they described it to the interviewer (a trained nurse) who attempted to place it within the coding tree. If the illness could not be located in the coding tree then the interviewer entered a free-text description of it. These free-text descriptions were subsequently examined by a doctor and, where possible, matched to entries in the coding tree. Free-text descriptions which could not be matched with very high probability have been marked as "unclassifiable". Note that myasthenia gravis appears twice (under codes 1260 and 1437). Please ensure you use both codes to capture all relevant diagnoses.	UK Biobank Assessment Centre > Verbal interview > Medical conditions
Musculoskeletal	20002-1617	Non-cancer illness code, self-reported	osteopenia	Code for non-cancer illness. If the participant was uncertain of the type of illness they had had, then they described it to the interviewer (a trained nurse) who attempted to place it within the coding tree. If the illness could not be located in the coding tree then the interviewer entered a free-text description of it. These free-text descriptions were subsequently examined by a doctor and, where possible, matched to entries in the coding tree. Free-text descriptions which could not be matched with very high probability have been marked as "unclassifiable". Note that myasthenia gravis appears twice (under codes 1260 and 1437). Please ensure you use both codes to capture all relevant diagnoses.	UK Biobank Assessment Centre > Verbal interview > Medical conditions
Musculoskeletal	20002-1619	Non-cancer illness code, self-reported	tendonitis / tendinitis / tenosynovitis	Code for non-cancer illness. If the participant was uncertain of the type of illness they had had, then they described it to the interviewer (a trained nurse) who attempted to place it within the coding tree. If the illness could not be located in the coding tree then the interviewer entered a free-text description of it. These free-text descriptions were subsequently examined by a doctor and, where possible, matched to entries in the coding tree. Free-text descriptions which could not be matched with very high probability have been marked as "unclassifiable". Note that myasthenia gravis appears twice (under codes 1260 and 1437). Please ensure you use both codes to capture all relevant diagnoses.	UK Biobank Assessment Centre > Verbal interview > Medical conditions
Musculoskeletal	20002-1620	Non-cancer illness code, self-reported	bursitis	Code for non-cancer illness. If the participant was uncertain of the type of illness they had had, then they described it to the interviewer (a trained nurse) who attempted to place it within the coding tree. If the illness could not be located in the coding tree then the interviewer entered a free-text description of it. These free-text descriptions were subsequently examined by a doctor and, where possible, matched to entries in the coding tree. Free-text descriptions which could not be matched with very high probability have been marked as "unclassifiable". Note that myasthenia gravis appears twice (under codes 1260 and 1437). Please ensure you use both codes to capture all relevant diagnoses.	UK Biobank Assessment Centre > Verbal interview > Medical conditions
Musculoskeletal	20002-1623	Non-cancer illness code, self-reported	tennis elbow / lateral epicondylitis	Code for non-cancer illness. If the participant was uncertain of the type of illness they had had, then they described it to the interviewer (a trained nurse) who attempted to place it within the coding tree. If the illness could not be located in the coding tree then the interviewer entered a free-text description of it. These free-text descriptions were subsequently examined by a doctor and, where possible, matched to entries in the coding tree. Free-text descriptions which could not be matched with very high probability have been marked as "unclassifiable". Note that myasthenia gravis appears twice (under codes 1260 and 1437). Please ensure you use both codes to capture all relevant diagnoses.	UK Biobank Assessment Centre > Verbal interview > Medical conditions
Musculoskeletal	20002-1626	Non-cancer illness code, self-reported	fracture skull / head	Code for non-cancer illness. If the participant was uncertain of the type of illness they had had, then they described it to the interviewer (a trained nurse) who attempted to place it within the coding tree. If the illness could not be located in the coding tree then the interviewer entered a free-text description of it. These free-text descriptions were subsequently examined by a doctor and, where possible, matched to entries in the coding tree. Free-text descriptions which could not be matched with very high probability have been marked as "unclassifiable". Note that myasthenia gravis appears twice (under codes 1260 and 1437). Please ensure you use both codes to capture all relevant diagnoses.	UK Biobank Assessment Centre > Verbal interview > Medical conditions
Musculoskeletal	20002-1627	Non-cancer illness code, self-reported	fracture jaw	Code for non-cancer illness. If the participant was uncertain of the type of illness they had had, then they described it to the interviewer (a trained nurse) who attempted to place it within the coding tree. If the illness could not be located in the coding tree then the interviewer entered a free-text description of it. These free-text descriptions were subsequently examined by a doctor and, where possible, matched to entries in the coding tree. Free-text descriptions which could not be matched with very high probability have been marked as "unclassifiable". Note that myasthenia gravis appears twice (under codes 1260 and 1437). Please ensure you use both codes to capture all relevant diagnoses.	UK Biobank Assessment Centre > Verbal interview > Medical conditions
Musculoskeletal	20002-1628	Non-cancer illness code, self-reported	fracture nose	Code for non-cancer illness. If the participant was uncertain of the type of illness they had had, then they described it to the interviewer (a trained nurse) who attempted to place it within the coding tree. If the illness could not be located in the coding tree then the interviewer entered a free-text description of it. These free-text descriptions were subsequently examined by a doctor and, where possible, matched to entries in the coding tree. Free-text descriptions which could not be matched with very high probability have been marked as "unclassifiable". Note that myasthenia gravis appears twice (under codes 1260 and 1437). Please ensure you use both codes to capture all relevant diagnoses.	UK Biobank Assessment Centre > Verbal interview > Medical conditions
Musculoskeletal	20002-1629	Non-cancer illness code, self-reported	fracture face / orbit / eye socket	Code for non-cancer illness. If the participant was uncertain of the type of illness they had had, then they described it to the interviewer (a trained nurse) who attempted to place it within the coding tree. If the illness could not be located in the coding tree then the interviewer entered a free-text description of it. These free-text descriptions were subsequently examined by a doctor and, where possible, matched to entries in the coding tree. Free-text descriptions which could not be matched with very high probability have been marked as "unclassifiable". Note that myasthenia gravis appears twice (under codes 1260 and 1437). Please ensure you use both codes to capture all relevant diagnoses.	UK Biobank Assessment Centre > Verbal interview > Medical conditions
Musculoskeletal	20002-1631	Non-cancer illness code, self-reported	fracture clavicle / collar bone	Code for non-cancer illness. If the participant was uncertain of the type of illness they had had, then they described it to the interviewer (a trained nurse) who attempted to place it within the coding tree. If the illness could not be located in the coding tree then the interviewer entered a free-text description of it. These free-text descriptions were subsequently examined by a doctor and, where possible, matched to entries in the coding tree. Free-text descriptions which could not be matched with very high probability have been marked as "unclassifiable". Note that myasthenia gravis appears twice (under codes 1260 and 1437). Please ensure you use both codes to capture all relevant diagnoses.	UK Biobank Assessment Centre > Verbal interview > Medical conditions
Musculoskeletal	20002-1632	Non-cancer illness code, self-reported	fracture shoulder / scapula	Code for non-cancer illness. If the participant was uncertain of the type of illness they had had, then they described it to the interviewer (a trained nurse) who attempted to place it within the coding tree. If the illness could not be located in the coding tree then the interviewer entered a free-text description of it. These free-text descriptions were subsequently examined by a doctor and, where possible, matched to entries in the coding tree. Free-text descriptions which could not be matched with very high probability have been marked as "unclassifiable". Note that myasthenia gravis appears twice (under codes 1260 and 1437). Please ensure you use both codes to capture all relevant diagnoses.	UK Biobank Assessment Centre > Verbal interview > Medical conditions
Musculoskeletal	20002-1633	Non-cancer illness code, self-reported	fracture upper arm / humerus / elbow	Code for non-cancer illness. If the participant was uncertain of the type of illness they had had, then they described it to the interviewer (a trained nurse) who attempted to place it within the coding tree. If the illness could not be located in the coding tree then the interviewer entered a free-text description of it. These free-text descriptions were subsequently examined by a doctor and, where possible, matched to entries in the coding tree. Free-text descriptions which could not be matched with very high probability have been marked as "unclassifiable". Note that myasthenia gravis appears twice (under codes 1260 and 1437). Please ensure you use both codes to capture all relevant diagnoses.	UK Biobank Assessment Centre > Verbal interview > Medical conditions
Musculoskeletal	20002-1634	Non-cancer illness code, self-reported	fracture forearm / wrist	Code for non-cancer illness. If the participant was uncertain of the type of illness they had had, then they described it to the interviewer (a trained nurse) who attempted to place it within the coding tree. If the illness could not be located in the coding tree then the interviewer entered a free-text description of it. These free-text descriptions were subsequently examined by a doctor and, where possible, matched to entries in the coding tree. Free-text descriptions which could not be matched with very high probability have been marked as "unclassifiable". Note that myasthenia gravis appears twice (under codes 1260 and 1437). Please ensure you use both codes to capture all relevant diagnoses.	UK Biobank Assessment Centre > Verbal interview > Medical conditions
Musculoskeletal	20002-1635	Non-cancer illness code, self-reported	fracture radius	Code for non-cancer illness. If the participant was uncertain of the type of illness they had had, then they described it to the interviewer (a trained nurse) who attempted to place it within the coding tree. If the illness could not be located in the coding tree then the interviewer entered a free-text description of it. These free-text descriptions were subsequently examined by a doctor and, where possible, matched to entries in the coding tree. Free-text descriptions which could not be matched with very high probability have been marked as "unclassifiable". Note that myasthenia gravis appears twice (under codes 1260 and 1437). Please ensure you use both codes to capture all relevant diagnoses.	UK Biobank Assessment Centre > Verbal interview > Medical conditions
Musculoskeletal	20002-1636	Non-cancer illness code, self-reported	fracture ulna	Code for non-cancer illness. If the participant was uncertain of the type of illness they had had, then they described it to the interviewer (a trained nurse) who attempted to place it within the coding tree. If the illness could not be located in the coding tree then the interviewer entered a free-text description of it. These free-text descriptions were subsequently examined by a doctor and, where possible, matched to entries in the coding tree. Free-text descriptions which could not be matched with very high probability have been marked as "unclassifiable". Note that myasthenia gravis appears twice (under codes 1260 and 1437). Please ensure you use both codes to capture all relevant diagnoses.	UK Biobank Assessment Centre > Verbal interview > Medical conditions
Musculoskeletal	20002-1637	Non-cancer illness code, self-reported	fracture wrist / colles fracture	Code for non-cancer illness. If the participant was uncertain of the type of illness they had had, then they described it to the interviewer (a trained nurse) who attempted to place it within the coding tree. If the illness could not be located in the coding tree then the interviewer entered a free-text description of it. These free-text descriptions were subsequently examined by a doctor and, where possible, matched to entries in the coding tree. Free-text descriptions which could not be matched with very high probability have been marked as "unclassifiable". Note that myasthenia gravis appears twice (under codes 1260 and 1437). Please ensure you use both codes to capture all relevant diagnoses.	UK Biobank Assessment Centre > Verbal interview > Medical conditions
Musculoskeletal	20002-1638	Non-cancer illness code, self-reported	fracture hand	Code for non-cancer illness. If the participant was uncertain of the type of illness they had had, then they described it to the interviewer (a trained nurse) who attempted to place it within the coding tree. If the illness could not be located in the coding tree then the interviewer entered a free-text description of it. These free-text descriptions were subsequently examined by a doctor and, where possible, matched to entries in the coding tree. Free-text descriptions which could not be matched with very high probability have been marked as "unclassifiable". Note that myasthenia gravis appears twice (under codes 1260 and 1437). Please ensure you use both codes to capture all relevant diagnoses.	UK Biobank Assessment Centre > Verbal interview > Medical conditions
Musculoskeletal	20002-1639	Non-cancer illness code, self-reported	fracture finger	Code for non-cancer illness. If the participant was uncertain of the type of illness they had had, then they described it to the interviewer (a trained nurse) who attempted to place it within the coding tree. If the illness could not be located in the coding tree then the interviewer entered a free-text description of it. These free-text descriptions were subsequently examined by a doctor and, where possible, matched to entries in the coding tree. Free-text descriptions which could not be matched with very high probability have been marked as "unclassifiable". Note that myasthenia gravis appears twice (under codes 1260 and 1437). Please ensure you use both codes to capture all relevant diagnoses.	UK Biobank Assessment Centre > Verbal interview > Medical conditions
Musculoskeletal	20002-1640	Non-cancer illness code, self-reported	fracture thumb	Code for non-cancer illness. If the participant was uncertain of the type of illness they had had, then they described it to the interviewer (a trained nurse) who attempted to place it within the coding tree. If the illness could not be located in the coding tree then the interviewer entered a free-text description of it. These free-text descriptions were subsequently examined by a doctor and, where possible, matched to entries in the coding tree. Free-text descriptions which could not be matched with very high probability have been marked as "unclassifiable". Note that myasthenia gravis appears twice (under codes 1260 and 1437). Please ensure you use both codes to capture all relevant diagnoses.	UK Biobank Assessment Centre > Verbal interview > Medical conditions
Musculoskeletal	20002-1644	Non-cancer illness code, self-reported	fracture rib	Code for non-cancer illness. If the participant was uncertain of the type of illness they had had, then they described it to the interviewer (a trained nurse) who attempted to place it within the coding tree. If the illness could not be located in the coding tree then the interviewer entered a free-text description of it. These free-text descriptions were subsequently examined by a doctor and, where possible, matched to entries in the coding tree. Free-text descriptions which could not be matched with very high probability have been marked as "unclassifiable". Note that myasthenia gravis appears twice (under codes 1260 and 1437). Please ensure you use both codes to capture all relevant diagnoses.	UK Biobank Assessment Centre > Verbal interview > Medical conditions
Musculoskeletal	20002-1646	Non-cancer illness code, self-reported	fracture vertebra / crush fracture / vertebral collapse	Code for non-cancer illness. If the participant was uncertain of the type of illness they had had, then they described it to the interviewer (a trained nurse) who attempted to place it within the coding tree. If the illness could not be located in the coding tree then the interviewer entered a free-text description of it. These free-text descriptions were subsequently examined by a doctor and, where possible, matched to entries in the coding tree. Free-text descriptions which could not be matched with very high probability have been marked as "unclassifiable". Note that myasthenia gravis appears twice (under codes 1260 and 1437). Please ensure you use both codes to capture all relevant diagnoses.	UK Biobank Assessment Centre > Verbal interview > Medical conditions
Musculoskeletal	20002-1647	Non-cancer illness code, self-reported	fracture pelvis	Code for non-cancer illness. If the participant was uncertain of the type of illness they had had, then they described it to the interviewer (a trained nurse) who attempted to place it within the coding tree. If the illness could not be located in the coding tree then the interviewer entered a free-text description of it. These free-text descriptions were subsequently examined by a doctor and, where possible, matched to entries in the coding tree. Free-text descriptions which could not be matched with very high probability have been marked as "unclassifiable". Note that myasthenia gravis appears twice (under codes 1260 and 1437). Please ensure you use both codes to capture all relevant diagnoses.	UK Biobank Assessment Centre > Verbal interview > Medical conditions
Musculoskeletal	20002-1648	Non-cancer illness code, self-reported	fracture neck of femur / hip	Code for non-cancer illness. If the participant was uncertain of the type of illness they had had, then they described it to the interviewer (a trained nurse) who attempted to place it within the coding tree. If the illness could not be located in the coding tree then the interviewer entered a free-text description of it. These free-text descriptions were subsequently examined by a doctor and, where possible, matched to entries in the coding tree. Free-text descriptions which could not be matched with very high probability have been marked as "unclassifiable". Note that myasthenia gravis appears twice (under codes 1260 and 1437). Please ensure you use both codes to capture all relevant diagnoses.	UK Biobank Assessment Centre > Verbal interview > Medical conditions
Musculoskeletal	20002-1649	Non-cancer illness code, self-reported	fracture shaft of femur	Code for non-cancer illness. If the participant was uncertain of the type of illness they had had, then they described it to the interviewer (a trained nurse) who attempted to place it within the coding tree. If the illness could not be located in the coding tree then the interviewer entered a free-text description of it. These free-text descriptions were subsequently examined by a doctor and, where possible, matched to entries in the coding tree. Free-text descriptions which could not be matched with very high probability have been marked as "unclassifiable". Note that myasthenia gravis appears twice (under codes 1260 and 1437). Please ensure you use both codes to capture all relevant diagnoses.	UK Biobank Assessment Centre > Verbal interview > Medical conditions
Musculoskeletal	20002-1650	Non-cancer illness code, self-reported	fracture patella / knee	Code for non-cancer illness. If the participant was uncertain of the type of illness they had had, then they described it to the interviewer (a trained nurse) who attempted to place it within the coding tree. If the illness could not be located in the coding tree then the interviewer entered a free-text description of it. These free-text descriptions were subsequently examined by a doctor and, where possible, matched to entries in the coding tree. Free-text descriptions which could not be matched with very high probability have been marked as "unclassifiable". Note that myasthenia gravis appears twice (under codes 1260 and 1437). Please ensure you use both codes to capture all relevant diagnoses.	UK Biobank Assessment Centre > Verbal interview > Medical conditions
Musculoskeletal	20002-1651	Non-cancer illness code, self-reported	fracture lower leg / ankle	Code for non-cancer illness. If the participant was uncertain of the type of illness they had had, then they described it to the interviewer (a trained nurse) who attempted to place it within the coding tree. If the illness could not be located in the coding tree then the interviewer entered a free-text description of it. These free-text descriptions were subsequently examined by a doctor and, where possible, matched to entries in the coding tree. Free-text descriptions which could not be matched with very high probability have been marked as "unclassifiable". Note that myasthenia gravis appears twice (under codes 1260 and 1437). Please ensure you use both codes to capture all relevant diagnoses.	UK Biobank Assessment Centre > Verbal interview > Medical conditions
Musculoskeletal	20002-1652	Non-cancer illness code, self-reported	fracture tibia	Code for non-cancer illness. If the participant was uncertain of the type of illness they had had, then they described it to the interviewer (a trained nurse) who attempted to place it within the coding tree. If the illness could not be located in the coding tree then the interviewer entered a free-text description of it. These free-text descriptions were subsequently examined by a doctor and, where possible, matched to entries in the coding tree. Free-text descriptions which could not be matched with very high probability have been marked as "unclassifiable". Note that myasthenia gravis appears twice (under codes 1260 and 1437). Please ensure you use both codes to capture all relevant diagnoses.	UK Biobank Assessment Centre > Verbal interview > Medical conditions
Musculoskeletal	20002-1653	Non-cancer illness code, self-reported	fracture fibula	Code for non-cancer illness. If the participant was uncertain of the type of illness they had had, then they described it to the interviewer (a trained nurse) who attempted to place it within the coding tree. If the illness could not be located in the coding tree then the interviewer entered a free-text description of it. These free-text descriptions were subsequently examined by a doctor and, where possible, matched to entries in the coding tree. Free-text descriptions which could not be matched with very high probability have been marked as "unclassifiable". Note that myasthenia gravis appears twice (under codes 1260 and 1437). Please ensure you use both codes to capture all relevant diagnoses.	UK Biobank Assessment Centre > Verbal interview > Medical conditions
Musculoskeletal	20002-1654	Non-cancer illness code, self-reported	fracture foot	Code for non-cancer illness. If the participant was uncertain of the type of illness they had had, then they described it to the interviewer (a trained nurse) who attempted to place it within the coding tree. If the illness could not be located in the coding tree then the interviewer entered a free-text description of it. These free-text descriptions were subsequently examined by a doctor and, where possible, matched to entries in the coding tree. Free-text descriptions which could not be matched with very high probability have been marked as "unclassifiable". Note that myasthenia gravis appears twice (under codes 1260 and 1437). Please ensure you use both codes to capture all relevant diagnoses.	UK Biobank Assessment Centre > Verbal interview > Medical conditions
Musculoskeletal	20002-1655	Non-cancer illness code, self-reported	fracture metatarsal	Code for non-cancer illness. If the participant was uncertain of the type of illness they had had, then they described it to the interviewer (a trained nurse) who attempted to place it within the coding tree. If the illness could not be located in the coding tree then the interviewer entered a free-text description of it. These free-text descriptions were subsequently examined by a doctor and, where possible, matched to entries in the coding tree. Free-text descriptions which could not be matched with very high probability have been marked as "unclassifiable". Note that myasthenia gravis appears twice (under codes 1260 and 1437). Please ensure you use both codes to capture all relevant diagnoses.	UK Biobank Assessment Centre > Verbal interview > Medical conditions
Musculoskeletal	20002-1656	Non-cancer illness code, self-reported	fracture toe	Code for non-cancer illness. If the participant was uncertain of the type of illness they had had, then they described it to the interviewer (a trained nurse) who attempted to place it within the coding tree. If the illness could not be located in the coding tree then the interviewer entered a free-text description of it. These free-text descriptions were subsequently examined by a doctor and, where possible, matched to entries in the coding tree. Free-text descriptions which could not be matched with very high probability have been marked as "unclassifiable". Note that myasthenia gravis appears twice (under codes 1260 and 1437). Please ensure you use both codes to capture all relevant diagnoses.	UK Biobank Assessment Centre > Verbal interview > Medical conditions
Musculoskeletal	20004-1296	Operation code	bone surgery/joint surgery	Code for operation. If the participant was uncertain of the type of operation they had undergone, then they described it to the interviewer (a trained nurse) who attempted to place it within the coding tree. If the operation could not be located in the coding tree then the interviewer entered a free-text description of it. These free-text descriptions were subsequently examined by a doctor and, where possible, matched to entries in the coding tree. Free-text descriptions which could not be matched with very high probability have been marked as "unclassifiable".	UK Biobank Assessment Centre > Verbal interview > Operations
Musculoskeletal	20004-1297	Operation code	muscle/soft tissue surgery	Code for operation. If the participant was uncertain of the type of operation they had undergone, then they described it to the interviewer (a trained nurse) who attempted to place it within the coding tree. If the operation could not be located in the coding tree then the interviewer entered a free-text description of it. These free-text descriptions were subsequently examined by a doctor and, where possible, matched to entries in the coding tree. Free-text descriptions which could not be matched with very high probability have been marked as "unclassifiable".	UK Biobank Assessment Centre > Verbal interview > Operations
Musculoskeletal	20004-1318	Operation code	hip replacement/revision	Code for operation. If the participant was uncertain of the type of operation they had undergone, then they described it to the interviewer (a trained nurse) who attempted to place it within the coding tree. If the operation could not be located in the coding tree then the interviewer entered a free-text description of it. These free-text descriptions were subsequently examined by a doctor and, where possible, matched to entries in the coding tree. Free-text descriptions which could not be matched with very high probability have been marked as "unclassifiable".	UK Biobank Assessment Centre > Verbal interview > Operations
Musculoskeletal	20004-1319	Operation code	knee replacement/revision	Code for operation. If the participant was uncertain of the type of operation they had undergone, then they described it to the interviewer (a trained nurse) who attempted to place it within the coding tree. If the operation could not be located in the coding tree then the interviewer entered a free-text description of it. These free-text descriptions were subsequently examined by a doctor and, where possible, matched to entries in the coding tree. Free-text descriptions which could not be matched with very high probability have been marked as "unclassifiable".	UK Biobank Assessment Centre > Verbal interview > Operations
Musculoskeletal	20004-1320	Operation code	spine or back surgery	Code for operation. If the participant was uncertain of the type of operation they had undergone, then they described it to the interviewer (a trained nurse) who attempted to place it within the coding tree. If the operation could not be located in the coding tree then the interviewer entered a free-text description of it. These free-text descriptions were subsequently examined by a doctor and, where possible, matched to entries in the coding tree. Free-text descriptions which could not be matched with very high probability have been marked as "unclassifiable".	UK Biobank Assessment Centre > Verbal interview > Operations
Musculoskeletal	20004-1402	Operation code	hernia surgery	Code for operation. If the participant was uncertain of the type of operation they had undergone, then they described it to the interviewer (a trained nurse) who attempted to place it within the coding tree. If the operation could not be located in the coding tree then the interviewer entered a free-text description of it. These free-text descriptions were subsequently examined by a doctor and, where possible, matched to entries in the coding tree. Free-text descriptions which could not be matched with very high probability have been marked as "unclassifiable".	UK Biobank Assessment Centre > Verbal interview > Operations
Musculoskeletal	20004-1403	Operation code	inguinal/femoral hernia repair	Code for operation. If the participant was uncertain of the type of operation they had undergone, then they described it to the interviewer (a trained nurse) who attempted to place it within the coding tree. If the operation could not be located in the coding tree then the interviewer entered a free-text description of it. These free-text descriptions were subsequently examined by a doctor and, where possible, matched to entries in the coding tree. Free-text descriptions which could not be matched with very high probability have been marked as "unclassifiable".	UK Biobank Assessment Centre > Verbal interview > Operations
Musculoskeletal	20004-1404	Operation code	umbilical hernia repair	Code for operation. If the participant was uncertain of the type of operation they had undergone, then they described it to the interviewer (a trained nurse) who attempted to place it within the coding tree. If the operation could not be located in the coding tree then the interviewer entered a free-text description of it. These free-text descriptions were subsequently examined by a doctor and, where possible, matched to entries in the coding tree. Free-text descriptions which could not be matched with very high probability have been marked as "unclassifiable".	UK Biobank Assessment Centre > Verbal interview > Operations
Musculoskeletal	20004-1405	Operation code	incisional hernia repair	Code for operation. If the participant was uncertain of the type of operation they had undergone, then they described it to the interviewer (a trained nurse) who attempted to place it within the coding tree. If the operation could not be located in the coding tree then the interviewer entered a free-text description of it. These free-text descriptions were subsequently examined by a doctor and, where possible, matched to entries in the coding tree. Free-text descriptions which could not be matched with very high probability have been marked as "unclassifiable".	UK Biobank Assessment Centre > Verbal interview > Operations
Musculoskeletal	20004-1439	Operation code	reduction or fixation of bone fracture	Code for operation. If the participant was uncertain of the type of operation they had undergone, then they described it to the interviewer (a trained nurse) who attempted to place it within the coding tree. If the operation could not be located in the coding tree then the interviewer entered a free-text description of it. These free-text descriptions were subsequently examined by a doctor and, where possible, matched to entries in the coding tree. Free-text descriptions which could not be matched with very high probability have been marked as "unclassifiable".	UK Biobank Assessment Centre > Verbal interview > Operations
Musculoskeletal	20004-1480	Operation code	wisdom teeth surgery	Code for operation. If the participant was uncertain of the type of operation they had undergone, then they described it to the interviewer (a trained nurse) who attempted to place it within the coding tree. If the operation could not be located in the coding tree then the interviewer entered a free-text description of it. These free-text descriptions were subsequently examined by a doctor and, where possible, matched to entries in the coding tree. Free-text descriptions which could not be matched with very high probability have been marked as "unclassifiable".	UK Biobank Assessment Centre > Verbal interview > Operations
Musculoskeletal	20004-1481	Operation code	maxillo-facial surgery	Code for operation. If the participant was uncertain of the type of operation they had undergone, then they described it to the interviewer (a trained nurse) who attempted to place it within the coding tree. If the operation could not be located in the coding tree then the interviewer entered a free-text description of it. These free-text descriptions were subsequently examined by a doctor and, where possible, matched to entries in the coding tree. Free-text descriptions which could not be matched with very high probability have been marked as "unclassifiable".	UK Biobank Assessment Centre > Verbal interview > Operations
Musculoskeletal	20004-1492	Operation code	spinal laminectomy	Code for operation. If the participant was uncertain of the type of operation they had undergone, then they described it to the interviewer (a trained nurse) who attempted to place it within the coding tree. If the operation could not be located in the coding tree then the interviewer entered a free-text description of it. These free-text descriptions were subsequently examined by a doctor and, where possible, matched to entries in the coding tree. Free-text descriptions which could not be matched with very high probability have been marked as "unclassifiable".	UK Biobank Assessment Centre > Verbal interview > Operations
Musculoskeletal	20004-1493	Operation code	arthroscopy nos	Code for operation. If the participant was uncertain of the type of operation they had undergone, then they described it to the interviewer (a trained nurse) who attempted to place it within the coding tree. If the operation could not be located in the coding tree then the interviewer entered a free-text description of it. These free-text descriptions were subsequently examined by a doctor and, where possible, matched to entries in the coding tree. Free-text descriptions which could not be matched with very high probability have been marked as "unclassifiable".	UK Biobank Assessment Centre > Verbal interview > Operations
Musculoskeletal	20004-1494	Operation code	foot surgery	Code for operation. If the participant was uncertain of the type of operation they had undergone, then they described it to the interviewer (a trained nurse) who attempted to place it within the coding tree. If the operation could not be located in the coding tree then the interviewer entered a free-text description of it. These free-text descriptions were subsequently examined by a doctor and, where possible, matched to entries in the coding tree. Free-text descriptions which could not be matched with very high probability have been marked as "unclassifiable".	UK Biobank Assessment Centre > Verbal interview > Operations
Musculoskeletal	20004-1495	Operation code	lower limb surgery	Code for operation. If the participant was uncertain of the type of operation they had undergone, then they described it to the interviewer (a trained nurse) who attempted to place it within the coding tree. If the operation could not be located in the coding tree then the interviewer entered a free-text description of it. These free-text descriptions were subsequently examined by a doctor and, where possible, matched to entries in the coding tree. Free-text descriptions which could not be matched with very high probability have been marked as "unclassifiable".	UK Biobank Assessment Centre > Verbal interview > Operations
Musculoskeletal	20004-1496	Operation code	knee surgery (not replacement)	Code for operation. If the participant was uncertain of the type of operation they had undergone, then they described it to the interviewer (a trained nurse) who attempted to place it within the coding tree. If the operation could not be located in the coding tree then the interviewer entered a free-text description of it. These free-text descriptions were subsequently examined by a doctor and, where possible, matched to entries in the coding tree. Free-text descriptions which could not be matched with very high probability have been marked as "unclassifiable".	UK Biobank Assessment Centre > Verbal interview > Operations
Musculoskeletal	20004-1497	Operation code	hip surgery (not replacement)	Code for operation. If the participant was uncertain of the type of operation they had undergone, then they described it to the interviewer (a trained nurse) who attempted to place it within the coding tree. If the operation could not be located in the coding tree then the interviewer entered a free-text description of it. These free-text descriptions were subsequently examined by a doctor and, where possible, matched to entries in the coding tree. Free-text descriptions which could not be matched with very high probability have been marked as "unclassifiable".	UK Biobank Assessment Centre > Verbal interview > Operations
Musculoskeletal	20004-1498	Operation code	upper limb surgery	Code for operation. If the participant was uncertain of the type of operation they had undergone, then they described it to the interviewer (a trained nurse) who attempted to place it within the coding tree. If the operation could not be located in the coding tree then the interviewer entered a free-text description of it. These free-text descriptions were subsequently examined by a doctor and, where possible, matched to entries in the coding tree. Free-text descriptions which could not be matched with very high probability have been marked as "unclassifiable".	UK Biobank Assessment Centre > Verbal interview > Operations
Musculoskeletal	20004-1499	Operation code	shoulder surgery	Code for operation. If the participant was uncertain of the type of operation they had undergone, then they described it to the interviewer (a trained nurse) who attempted to place it within the coding tree. If the operation could not be located in the coding tree then the interviewer entered a free-text description of it. These free-text descriptions were subsequently examined by a doctor and, where possible, matched to entries in the coding tree. Free-text descriptions which could not be matched with very high probability have been marked as "unclassifiable".	UK Biobank Assessment Centre > Verbal interview > Operations
Musculoskeletal	20004-1500	Operation code	elbow surgery	Code for operation. If the participant was uncertain of the type of operation they had undergone, then they described it to the interviewer (a trained nurse) who attempted to place it within the coding tree. If the operation could not be located in the coding tree then the interviewer entered a free-text description of it. These free-text descriptions were subsequently examined by a doctor and, where possible, matched to entries in the coding tree. Free-text descriptions which could not be matched with very high probability have been marked as "unclassifiable".	UK Biobank Assessment Centre > Verbal interview > Operations
Musculoskeletal	20004-1501	Operation code	carpal tunnel surgery	Code for operation. If the participant was uncertain of the type of operation they had undergone, then they described it to the interviewer (a trained nurse) who attempted to place it within the coding tree. If the operation could not be located in the coding tree then the interviewer entered a free-text description of it. These free-text descriptions were subsequently examined by a doctor and, where possible, matched to entries in the coding tree. Free-text descriptions which could not be matched with very high probability have been marked as "unclassifiable".	UK Biobank Assessment Centre > Verbal interview > Operations
Musculoskeletal	20004-1502	Operation code	cruciate ligament surgery	Code for operation. If the participant was uncertain of the type of operation they had undergone, then they described it to the interviewer (a trained nurse) who attempted to place it within the coding tree. If the operation could not be located in the coding tree then the interviewer entered a free-text description of it. These free-text descriptions were subsequently examined by a doctor and, where possible, matched to entries in the coding tree. Free-text descriptions which could not be matched with very high probability have been marked as "unclassifiable".	UK Biobank Assessment Centre > Verbal interview > Operations
Musculoskeletal	20004-1503	Operation code	bunion/hallus valgus surgery	Code for operation. If the participant was uncertain of the type of operation they had undergone, then they described it to the interviewer (a trained nurse) who attempted to place it within the coding tree. If the operation could not be located in the coding tree then the interviewer entered a free-text description of it. These free-text descriptions were subsequently examined by a doctor and, where possible, matched to entries in the coding tree. Free-text descriptions which could not be matched with very high probability have been marked as "unclassifiable".	UK Biobank Assessment Centre > Verbal interview > Operations
Musculoskeletal	20004-1527	Operation code	dental/tooth surgery	Code for operation. If the participant was uncertain of the type of operation they had undergone, then they described it to the interviewer (a trained nurse) who attempted to place it within the coding tree. If the operation could not be located in the coding tree then the interviewer entered a free-text description of it. These free-text descriptions were subsequently examined by a doctor and, where possible, matched to entries in the coding tree. Free-text descriptions which could not be matched with very high probability have been marked as "unclassifiable".	UK Biobank Assessment Centre > Verbal interview > Operations
Musculoskeletal	20004-1531	Operation code	discectomy	Code for operation. If the participant was uncertain of the type of operation they had undergone, then they described it to the interviewer (a trained nurse) who attempted to place it within the coding tree. If the operation could not be located in the coding tree then the interviewer entered a free-text description of it. These free-text descriptions were subsequently examined by a doctor and, where possible, matched to entries in the coding tree. Free-text descriptions which could not be matched with very high probability have been marked as "unclassifiable".	UK Biobank Assessment Centre > Verbal interview > Operations
Musculoskeletal	20004-1532	Operation code	ankle surgery	Code for operation. If the participant was uncertain of the type of operation they had undergone, then they described it to the interviewer (a trained nurse) who attempted to place it within the coding tree. If the operation could not be located in the coding tree then the interviewer entered a free-text description of it. These free-text descriptions were subsequently examined by a doctor and, where possible, matched to entries in the coding tree. Free-text descriptions which could not be matched with very high probability have been marked as "unclassifiable".	UK Biobank Assessment Centre > Verbal interview > Operations
Musculoskeletal	20004-1533	Operation code	achilles tendon repair	Code for operation. If the participant was uncertain of the type of operation they had undergone, then they described it to the interviewer (a trained nurse) who attempted to place it within the coding tree. If the operation could not be located in the coding tree then the interviewer entered a free-text description of it. These free-text descriptions were subsequently examined by a doctor and, where possible, matched to entries in the coding tree. Free-text descriptions which could not be matched with very high probability have been marked as "unclassifiable".	UK Biobank Assessment Centre > Verbal interview > Operations
Musculoskeletal	20004-1534	Operation code	hand/finger surgery	Code for operation. If the participant was uncertain of the type of operation they had undergone, then they described it to the interviewer (a trained nurse) who attempted to place it within the coding tree. If the operation could not be located in the coding tree then the interviewer entered a free-text description of it. These free-text descriptions were subsequently examined by a doctor and, where possible, matched to entries in the coding tree. Free-text descriptions which could not be matched with very high probability have been marked as "unclassifiable".	UK Biobank Assessment Centre > Verbal interview > Operations
Musculoskeletal	20004-1563	Operation code	inguinal hernia repair	Code for operation. If the participant was uncertain of the type of operation they had undergone, then they described it to the interviewer (a trained nurse) who attempted to place it within the coding tree. If the operation could not be located in the coding tree then the interviewer entered a free-text description of it. These free-text descriptions were subsequently examined by a doctor and, where possible, matched to entries in the coding tree. Free-text descriptions which could not be matched with very high probability have been marked as "unclassifiable".	UK Biobank Assessment Centre > Verbal interview > Operations
Musculoskeletal	20004-1564	Operation code	femoral hernia repair	Code for operation. If the participant was uncertain of the type of operation they had undergone, then they described it to the interviewer (a trained nurse) who attempted to place it within the coding tree. If the operation could not be located in the coding tree then the interviewer entered a free-text description of it. These free-text descriptions were subsequently examined by a doctor and, where possible, matched to entries in the coding tree. Free-text descriptions which could not be matched with very high probability have been marked as "unclassifiable".	UK Biobank Assessment Centre > Verbal interview > Operations
Musculoskeletal	20004-1590	Operation code	spinal fusion	Code for operation. If the participant was uncertain of the type of operation they had undergone, then they described it to the interviewer (a trained nurse) who attempted to place it within the coding tree. If the operation could not be located in the coding tree then the interviewer entered a free-text description of it. These free-text descriptions were subsequently examined by a doctor and, where possible, matched to entries in the coding tree. Free-text descriptions which could not be matched with very high probability have been marked as "unclassifiable".	UK Biobank Assessment Centre > Verbal interview > Operations
Musculoskeletal	20004-1598	Operation code	nail surgery / nail removal	Code for operation. If the participant was uncertain of the type of operation they had undergone, then they described it to the interviewer (a trained nurse) who attempted to place it within the coding tree. If the operation could not be located in the coding tree then the interviewer entered a free-text description of it. These free-text descriptions were subsequently examined by a doctor and, where possible, matched to entries in the coding tree. Free-text descriptions which could not be matched with very high probability have been marked as "unclassifiable".	UK Biobank Assessment Centre > Verbal interview > Operations
Musculoskeletal	20004-1608	Operation code	bone scan	Code for operation. If the participant was uncertain of the type of operation they had undergone, then they described it to the interviewer (a trained nurse) who attempted to place it within the coding tree. If the operation could not be located in the coding tree then the interviewer entered a free-text description of it. These free-text descriptions were subsequently examined by a doctor and, where possible, matched to entries in the coding tree. Free-text descriptions which could not be matched with very high probability have been marked as "unclassifiable".	UK Biobank Assessment Centre > Verbal interview > Operations
Musculoskeletal	20004-1614	Operation code	biopsy	Code for operation. If the participant was uncertain of the type of operation they had undergone, then they described it to the interviewer (a trained nurse) who attempted to place it within the coding tree. If the operation could not be located in the coding tree then the interviewer entered a free-text description of it. These free-text descriptions were subsequently examined by a doctor and, where possible, matched to entries in the coding tree. Free-text descriptions which could not be matched with very high probability have been marked as "unclassifiable".	UK Biobank Assessment Centre > Verbal interview > Operations
Musculoskeletal	20004-1620	Operation code	lumbar puncture	Code for operation. If the participant was uncertain of the type of operation they had undergone, then they described it to the interviewer (a trained nurse) who attempted to place it within the coding tree. If the operation could not be located in the coding tree then the interviewer entered a free-text description of it. These free-text descriptions were subsequently examined by a doctor and, where possible, matched to entries in the coding tree. Free-text descriptions which could not be matched with very high probability have been marked as "unclassifiable".	UK Biobank Assessment Centre > Verbal interview > Operations
Musculoskeletal	2463-2463	Fractured/broken bones in last 5 years	NA	ACE touchscreen question "Have you fractured/broken any bones in the last 5 years?"	UK Biobank Assessment Centre > Touchscreen > Health and medical history > Medical conditions
Musculoskeletal	3005-3005	Fracture resulting from simple fall	NA	ACE touchscreen question "Did the fracture result from a simple fall (i.e. from standing height)?" If the participant activated the Help button they were shown the message: A simple fall is any fall from standing height or lower. For example if you trip and fall over, this is a simple fall. Falls from a stool or chair that you are sitting on are also counted as simple. Falls from anything higher ie: down a flight of stairs, from a ladder, from standing on a stool or chair are NOT simple falls. If you have had more than one fracture in the last 5 years, select YES if any one of the fractures resulted from a simple fall. ~F3005~ was collected from participants who indicated they have had fractured/broken bones in the last 5 years, as defined by their answers to ~F2463~	UK Biobank Assessment Centre > Touchscreen > Health and medical history > Medical conditions
Musculoskeletal	3081-3081	Foot measured for bone density	NA	In the early UK Biobank Assessment Centres only one heel was used to measure bone density, and this field indicates which side it was. In the later assessments, the measurement was conducted on both heels.	UK Biobank Assessment Centre > Physical measures > Bone-densitometry of heel
Musculoskeletal	3082-3082	Fractured heel	NA	This field indicates whether the heel used to measure bone density had ever been fractured.	UK Biobank Assessment Centre > Physical measures > Bone-densitometry of heel
Musculoskeletal	3404-3404	Neck/shoulder pain for 3+ months	NA	ACE touchscreen question "Have you had neck or shoulder pains for more than 3 months?" ~F3404~ was collected from participants who indicated that in the last month they experienced neck or shoulder pain that interfered with their usual activities, as defined by their answers to ~F6159~	UK Biobank Assessment Centre > Touchscreen > Health and medical history > Pain
Musculoskeletal	3414-3414	Hip pain for 3+ months	NA	ACE touchscreen question "Have you had hip pains for more than 3 months?" ~F3414~ was collected from participants who indicated that in the last month they experienced hip pain that interfered with their usual activities, as defined by their answers to ~F6159~	UK Biobank Assessment Centre > Touchscreen > Health and medical history > Pain
Musculoskeletal	3571-3571	Back pain for 3+ months	NA	ACE touchscreen question "Have you had back pains for more than 3 months?" ~F3571~ was collected from participants who indicated that in the last month they experienced back pain that interfered with their usual activities, as defined by their answers to ~F6159~	UK Biobank Assessment Centre > Touchscreen > Health and medical history > Pain
Musculoskeletal	3773-3773	Knee pain for 3+ months	NA	ACE touchscreen question "Have you had knee pains for more than 3 months?" ~F3773~ was collected from participants who indicated that in the last month they experienced knee pain that interfered with their usual activities, as defined by their answers to ~F6159~	UK Biobank Assessment Centre > Touchscreen > Health and medical history > Pain
Musculoskeletal	4067-4067	Facial pains for 3+ months	NA	ACE touchscreen question "Have you had facial pains for more than 3 months?" ~F4067~ was collected from participants who indicated that in the last month they experienced facial pain that interfered with their usual activities, as defined by their answers to ~F6159~	UK Biobank Assessment Centre > Touchscreen > Health and medical history > Pain
Musculoskeletal	41200-A651	Operative procedures - main OPCS4	A65.1 Carpal tunnel release	This field is a summary of the main operation and procedure codes a participant has had recorded across all their hospital inpatient records. Operative procedures are coded according to the Office of Population Censuses and Surveys Classification of Interventions and Procedures, version 4 (OPCS-4). The corresponding date when each main procedure was first recorded in the inpatient data can be found in ~F41260~.	Health-related outcomes > Hospital inpatient > Summary Operations
Musculoskeletal	41200-A671	Operative procedures - main OPCS4	A67.1 Cubital tunnel release	This field is a summary of the main operation and procedure codes a participant has had recorded across all their hospital inpatient records. Operative procedures are coded according to the Office of Population Censuses and Surveys Classification of Interventions and Procedures, version 4 (OPCS-4). The corresponding date when each main procedure was first recorded in the inpatient data can be found in ~F41260~.	Health-related outcomes > Hospital inpatient > Summary Operations
Musculoskeletal	41200-A692	Operative procedures - main OPCS4	A69.2 Revision of carpal tunnel release	This field is a summary of the main operation and procedure codes a participant has had recorded across all their hospital inpatient records. Operative procedures are coded according to the Office of Population Censuses and Surveys Classification of Interventions and Procedures, version 4 (OPCS-4). The corresponding date when each main procedure was first recorded in the inpatient data can be found in ~F41260~.	Health-related outcomes > Hospital inpatient > Summary Operations
Musculoskeletal	41200-A842	Operative procedures - main OPCS4	A84.2 Electromyography	This field is a summary of the main operation and procedure codes a participant has had recorded across all their hospital inpatient records. Operative procedures are coded according to the Office of Population Censuses and Surveys Classification of Interventions and Procedures, version 4 (OPCS-4). The corresponding date when each main procedure was first recorded in the inpatient data can be found in ~F41260~.	Health-related outcomes > Hospital inpatient > Summary Operations
Musculoskeletal	41200-F091	Operative procedures - main OPCS4	F09.1 Surgical removal of impacted wisdom tooth	This field is a summary of the main operation and procedure codes a participant has had recorded across all their hospital inpatient records. Operative procedures are coded according to the Office of Population Censuses and Surveys Classification of Interventions and Procedures, version 4 (OPCS-4). The corresponding date when each main procedure was first recorded in the inpatient data can be found in ~F41260~.	Health-related outcomes > Hospital inpatient > Summary Operations
Musculoskeletal	41200-F092	Operative procedures - main OPCS4	F09.2 Surgical removal of impacted tooth NEC	This field is a summary of the main operation and procedure codes a participant has had recorded across all their hospital inpatient records. Operative procedures are coded according to the Office of Population Censuses and Surveys Classification of Interventions and Procedures, version 4 (OPCS-4). The corresponding date when each main procedure was first recorded in the inpatient data can be found in ~F41260~.	Health-related outcomes > Hospital inpatient > Summary Operations
Musculoskeletal	41200-F093	Operative procedures - main OPCS4	F09.3 Surgical removal of wisdom tooth NEC	This field is a summary of the main operation and procedure codes a participant has had recorded across all their hospital inpatient records. Operative procedures are coded according to the Office of Population Censuses and Surveys Classification of Interventions and Procedures, version 4 (OPCS-4). The corresponding date when each main procedure was first recorded in the inpatient data can be found in ~F41260~.	Health-related outcomes > Hospital inpatient > Summary Operations
Musculoskeletal	41200-F094	Operative procedures - main OPCS4	F09.4 Surgical removal of tooth NEC	This field is a summary of the main operation and procedure codes a participant has had recorded across all their hospital inpatient records. Operative procedures are coded according to the Office of Population Censuses and Surveys Classification of Interventions and Procedures, version 4 (OPCS-4). The corresponding date when each main procedure was first recorded in the inpatient data can be found in ~F41260~.	Health-related outcomes > Hospital inpatient > Summary Operations
Musculoskeletal	41200-F095	Operative procedures - main OPCS4	F09.5 Surgical removal of retained root of tooth	This field is a summary of the main operation and procedure codes a participant has had recorded across all their hospital inpatient records. Operative procedures are coded according to the Office of Population Censuses and Surveys Classification of Interventions and Procedures, version 4 (OPCS-4). The corresponding date when each main procedure was first recorded in the inpatient data can be found in ~F41260~.	Health-related outcomes > Hospital inpatient > Summary Operations
Musculoskeletal	41200-F101	Operative procedures - main OPCS4	F10.1 Full dental clearance	This field is a summary of the main operation and procedure codes a participant has had recorded across all their hospital inpatient records. Operative procedures are coded according to the Office of Population Censuses and Surveys Classification of Interventions and Procedures, version 4 (OPCS-4). The corresponding date when each main procedure was first recorded in the inpatient data can be found in ~F41260~.	Health-related outcomes > Hospital inpatient > Summary Operations
Musculoskeletal	41200-F104	Operative procedures - main OPCS4	F10.4 Extraction of multiple teeth NEC	This field is a summary of the main operation and procedure codes a participant has had recorded across all their hospital inpatient records. Operative procedures are coded according to the Office of Population Censuses and Surveys Classification of Interventions and Procedures, version 4 (OPCS-4). The corresponding date when each main procedure was first recorded in the inpatient data can be found in ~F41260~.	Health-related outcomes > Hospital inpatient > Summary Operations
Musculoskeletal	41200-F108	Operative procedures - main OPCS4	F10.8 Other specified simple extraction of tooth	This field is a summary of the main operation and procedure codes a participant has had recorded across all their hospital inpatient records. Operative procedures are coded according to the Office of Population Censuses and Surveys Classification of Interventions and Procedures, version 4 (OPCS-4). The corresponding date when each main procedure was first recorded in the inpatient data can be found in ~F41260~.	Health-related outcomes > Hospital inpatient > Summary Operations
Musculoskeletal	41200-F109	Operative procedures - main OPCS4	F10.9 Unspecified simple extraction of tooth	This field is a summary of the main operation and procedure codes a participant has had recorded across all their hospital inpatient records. Operative procedures are coded according to the Office of Population Censuses and Surveys Classification of Interventions and Procedures, version 4 (OPCS-4). The corresponding date when each main procedure was first recorded in the inpatient data can be found in ~F41260~.	Health-related outcomes > Hospital inpatient > Summary Operations
Musculoskeletal	41200-F115	Operative procedures - main OPCS4	F11.5 Endosseous implantation into jaw	This field is a summary of the main operation and procedure codes a participant has had recorded across all their hospital inpatient records. Operative procedures are coded according to the Office of Population Censuses and Surveys Classification of Interventions and Procedures, version 4 (OPCS-4). The corresponding date when each main procedure was first recorded in the inpatient data can be found in ~F41260~.	Health-related outcomes > Hospital inpatient > Summary Operations
Musculoskeletal	41200-F121	Operative procedures - main OPCS4	F12.1 Apicectomy of tooth	This field is a summary of the main operation and procedure codes a participant has had recorded across all their hospital inpatient records. Operative procedures are coded according to the Office of Population Censuses and Surveys Classification of Interventions and Procedures, version 4 (OPCS-4). The corresponding date when each main procedure was first recorded in the inpatient data can be found in ~F41260~.	Health-related outcomes > Hospital inpatient > Summary Operations
Musculoskeletal	41200-F161	Operative procedures - main OPCS4	F16.1 Drainage of abscess of alveolus of tooth	This field is a summary of the main operation and procedure codes a participant has had recorded across all their hospital inpatient records. Operative procedures are coded according to the Office of Population Censuses and Surveys Classification of Interventions and Procedures, version 4 (OPCS-4). The corresponding date when each main procedure was first recorded in the inpatient data can be found in ~F41260~.	Health-related outcomes > Hospital inpatient > Summary Operations
Musculoskeletal	41200-F181	Operative procedures - main OPCS4	F18.1 Enucleation of dental cyst of jaw	This field is a summary of the main operation and procedure codes a participant has had recorded across all their hospital inpatient records. Operative procedures are coded according to the Office of Population Censuses and Surveys Classification of Interventions and Procedures, version 4 (OPCS-4). The corresponding date when each main procedure was first recorded in the inpatient data can be found in ~F41260~.	Health-related outcomes > Hospital inpatient > Summary Operations
Musculoskeletal	41200-T201	Operative procedures - main OPCS4	T20.1 Primary repair of inguinal hernia using insert of natural material	This field is a summary of the main operation and procedure codes a participant has had recorded across all their hospital inpatient records. Operative procedures are coded according to the Office of Population Censuses and Surveys Classification of Interventions and Procedures, version 4 (OPCS-4). The corresponding date when each main procedure was first recorded in the inpatient data can be found in ~F41260~.	Health-related outcomes > Hospital inpatient > Summary Operations
Musculoskeletal	41200-T202	Operative procedures - main OPCS4	T20.2 Primary repair of inguinal hernia using insert of prosthetic material	This field is a summary of the main operation and procedure codes a participant has had recorded across all their hospital inpatient records. Operative procedures are coded according to the Office of Population Censuses and Surveys Classification of Interventions and Procedures, version 4 (OPCS-4). The corresponding date when each main procedure was first recorded in the inpatient data can be found in ~F41260~.	Health-related outcomes > Hospital inpatient > Summary Operations
Musculoskeletal	41200-T203	Operative procedures - main OPCS4	T20.3 Primary repair of inguinal hernia using sutures	This field is a summary of the main operation and procedure codes a participant has had recorded across all their hospital inpatient records. Operative procedures are coded according to the Office of Population Censuses and Surveys Classification of Interventions and Procedures, version 4 (OPCS-4). The corresponding date when each main procedure was first recorded in the inpatient data can be found in ~F41260~.	Health-related outcomes > Hospital inpatient > Summary Operations
Musculoskeletal	41200-T209	Operative procedures - main OPCS4	T20.9 Unspecified primary repair of inguinal hernia	This field is a summary of the main operation and procedure codes a participant has had recorded across all their hospital inpatient records. Operative procedures are coded according to the Office of Population Censuses and Surveys Classification of Interventions and Procedures, version 4 (OPCS-4). The corresponding date when each main procedure was first recorded in the inpatient data can be found in ~F41260~.	Health-related outcomes > Hospital inpatient > Summary Operations
Musculoskeletal	41200-T212	Operative procedures - main OPCS4	T21.2 Repair of recurrent inguinal hernia using insert of prosthetic material	This field is a summary of the main operation and procedure codes a participant has had recorded across all their hospital inpatient records. Operative procedures are coded according to the Office of Population Censuses and Surveys Classification of Interventions and Procedures, version 4 (OPCS-4). The corresponding date when each main procedure was first recorded in the inpatient data can be found in ~F41260~.	Health-related outcomes > Hospital inpatient > Summary Operations
Musculoskeletal	41200-T222	Operative procedures - main OPCS4	T22.2 Primary repair of femoral hernia using insert of prosthetic material	This field is a summary of the main operation and procedure codes a participant has had recorded across all their hospital inpatient records. Operative procedures are coded according to the Office of Population Censuses and Surveys Classification of Interventions and Procedures, version 4 (OPCS-4). The corresponding date when each main procedure was first recorded in the inpatient data can be found in ~F41260~.	Health-related outcomes > Hospital inpatient > Summary Operations
Musculoskeletal	41200-T223	Operative procedures - main OPCS4	T22.3 Primary repair of femoral hernia using sutures	This field is a summary of the main operation and procedure codes a participant has had recorded across all their hospital inpatient records. Operative procedures are coded according to the Office of Population Censuses and Surveys Classification of Interventions and Procedures, version 4 (OPCS-4). The corresponding date when each main procedure was first recorded in the inpatient data can be found in ~F41260~.	Health-related outcomes > Hospital inpatient > Summary Operations
Musculoskeletal	41200-T229	Operative procedures - main OPCS4	T22.9 Unspecified primary repair of femoral hernia	This field is a summary of the main operation and procedure codes a participant has had recorded across all their hospital inpatient records. Operative procedures are coded according to the Office of Population Censuses and Surveys Classification of Interventions and Procedures, version 4 (OPCS-4). The corresponding date when each main procedure was first recorded in the inpatient data can be found in ~F41260~.	Health-related outcomes > Hospital inpatient > Summary Operations
Musculoskeletal	41200-T242	Operative procedures - main OPCS4	T24.2 Repair of umbilical hernia using insert of prosthetic material	This field is a summary of the main operation and procedure codes a participant has had recorded across all their hospital inpatient records. Operative procedures are coded according to the Office of Population Censuses and Surveys Classification of Interventions and Procedures, version 4 (OPCS-4). The corresponding date when each main procedure was first recorded in the inpatient data can be found in ~F41260~.	Health-related outcomes > Hospital inpatient > Summary Operations
Musculoskeletal	41200-T243	Operative procedures - main OPCS4	T24.3 Repair of umbilical hernia using sutures	This field is a summary of the main operation and procedure codes a participant has had recorded across all their hospital inpatient records. Operative procedures are coded according to the Office of Population Censuses and Surveys Classification of Interventions and Procedures, version 4 (OPCS-4). The corresponding date when each main procedure was first recorded in the inpatient data can be found in ~F41260~.	Health-related outcomes > Hospital inpatient > Summary Operations
Musculoskeletal	41200-T249	Operative procedures - main OPCS4	T24.9 Unspecified primary repair of umbilical hernia	This field is a summary of the main operation and procedure codes a participant has had recorded across all their hospital inpatient records. Operative procedures are coded according to the Office of Population Censuses and Surveys Classification of Interventions and Procedures, version 4 (OPCS-4). The corresponding date when each main procedure was first recorded in the inpatient data can be found in ~F41260~.	Health-related outcomes > Hospital inpatient > Summary Operations
Musculoskeletal	41200-T252	Operative procedures - main OPCS4	T25.2 Primary repair of incisional hernia using insert of prosthetic material	This field is a summary of the main operation and procedure codes a participant has had recorded across all their hospital inpatient records. Operative procedures are coded according to the Office of Population Censuses and Surveys Classification of Interventions and Procedures, version 4 (OPCS-4). The corresponding date when each main procedure was first recorded in the inpatient data can be found in ~F41260~.	Health-related outcomes > Hospital inpatient > Summary Operations
Musculoskeletal	41200-T253	Operative procedures - main OPCS4	T25.3 Primary repair of incisional hernia using sutures	This field is a summary of the main operation and procedure codes a participant has had recorded across all their hospital inpatient records. Operative procedures are coded according to the Office of Population Censuses and Surveys Classification of Interventions and Procedures, version 4 (OPCS-4). The corresponding date when each main procedure was first recorded in the inpatient data can be found in ~F41260~.	Health-related outcomes > Hospital inpatient > Summary Operations
Musculoskeletal	41200-T259	Operative procedures - main OPCS4	T25.9 Unspecified primary repair of incisional hernia	This field is a summary of the main operation and procedure codes a participant has had recorded across all their hospital inpatient records. Operative procedures are coded according to the Office of Population Censuses and Surveys Classification of Interventions and Procedures, version 4 (OPCS-4). The corresponding date when each main procedure was first recorded in the inpatient data can be found in ~F41260~.	Health-related outcomes > Hospital inpatient > Summary Operations
Musculoskeletal	41200-T262	Operative procedures - main OPCS4	T26.2 Repair of recurrent incisional hernia using insert of prosthetic material	This field is a summary of the main operation and procedure codes a participant has had recorded across all their hospital inpatient records. Operative procedures are coded according to the Office of Population Censuses and Surveys Classification of Interventions and Procedures, version 4 (OPCS-4). The corresponding date when each main procedure was first recorded in the inpatient data can be found in ~F41260~.	Health-related outcomes > Hospital inpatient > Summary Operations
Musculoskeletal	41200-T272	Operative procedures - main OPCS4	T27.2 Repair of ventral hernia using insert of prosthetic material	This field is a summary of the main operation and procedure codes a participant has had recorded across all their hospital inpatient records. Operative procedures are coded according to the Office of Population Censuses and Surveys Classification of Interventions and Procedures, version 4 (OPCS-4). The corresponding date when each main procedure was first recorded in the inpatient data can be found in ~F41260~.	Health-related outcomes > Hospital inpatient > Summary Operations
Musculoskeletal	41200-T273	Operative procedures - main OPCS4	T27.3 Repair of ventral hernia using sutures	This field is a summary of the main operation and procedure codes a participant has had recorded across all their hospital inpatient records. Operative procedures are coded according to the Office of Population Censuses and Surveys Classification of Interventions and Procedures, version 4 (OPCS-4). The corresponding date when each main procedure was first recorded in the inpatient data can be found in ~F41260~.	Health-related outcomes > Hospital inpatient > Summary Operations
Musculoskeletal	41200-T279	Operative procedures - main OPCS4	T27.9 Unspecified repair of other hernia of abdominal wall	This field is a summary of the main operation and procedure codes a participant has had recorded across all their hospital inpatient records. Operative procedures are coded according to the Office of Population Censuses and Surveys Classification of Interventions and Procedures, version 4 (OPCS-4). The corresponding date when each main procedure was first recorded in the inpatient data can be found in ~F41260~.	Health-related outcomes > Hospital inpatient > Summary Operations
Musculoskeletal	41200-T309	Operative procedures - main OPCS4	T30.9 Unspecified opening of abdomen	This field is a summary of the main operation and procedure codes a participant has had recorded across all their hospital inpatient records. Operative procedures are coded according to the Office of Population Censuses and Surveys Classification of Interventions and Procedures, version 4 (OPCS-4). The corresponding date when each main procedure was first recorded in the inpatient data can be found in ~F41260~.	Health-related outcomes > Hospital inpatient > Summary Operations
Musculoskeletal	41200-T313	Operative procedures - main OPCS4	T31.3 Excision of lesion of anterior abdominal wall NEC	This field is a summary of the main operation and procedure codes a participant has had recorded across all their hospital inpatient records. Operative procedures are coded according to the Office of Population Censuses and Surveys Classification of Interventions and Procedures, version 4 (OPCS-4). The corresponding date when each main procedure was first recorded in the inpatient data can be found in ~F41260~.	Health-related outcomes > Hospital inpatient > Summary Operations
Musculoskeletal	41200-T315	Operative procedures - main OPCS4	T31.5 Drainage of anterior abdominal wall	This field is a summary of the main operation and procedure codes a participant has had recorded across all their hospital inpatient records. Operative procedures are coded according to the Office of Population Censuses and Surveys Classification of Interventions and Procedures, version 4 (OPCS-4). The corresponding date when each main procedure was first recorded in the inpatient data can be found in ~F41260~.	Health-related outcomes > Hospital inpatient > Summary Operations
Musculoskeletal	41200-T318	Operative procedures - main OPCS4	T31.8 Other specified other operations on anterior abdominal wall	This field is a summary of the main operation and procedure codes a participant has had recorded across all their hospital inpatient records. Operative procedures are coded according to the Office of Population Censuses and Surveys Classification of Interventions and Procedures, version 4 (OPCS-4). The corresponding date when each main procedure was first recorded in the inpatient data can be found in ~F41260~.	Health-related outcomes > Hospital inpatient > Summary Operations
Musculoskeletal	41200-T364	Operative procedures - main OPCS4	T36.4 Biopsy of lesion of omentum	This field is a summary of the main operation and procedure codes a participant has had recorded across all their hospital inpatient records. Operative procedures are coded according to the Office of Population Censuses and Surveys Classification of Interventions and Procedures, version 4 (OPCS-4). The corresponding date when each main procedure was first recorded in the inpatient data can be found in ~F41260~.	Health-related outcomes > Hospital inpatient > Summary Operations
Musculoskeletal	41200-T413	Operative procedures - main OPCS4	T41.3 Freeing of adhesions of peritoneum	This field is a summary of the main operation and procedure codes a participant has had recorded across all their hospital inpatient records. Operative procedures are coded according to the Office of Population Censuses and Surveys Classification of Interventions and Procedures, version 4 (OPCS-4). The corresponding date when each main procedure was first recorded in the inpatient data can be found in ~F41260~.	Health-related outcomes > Hospital inpatient > Summary Operations
Musculoskeletal	41200-T422	Operative procedures - main OPCS4	T42.2 Endoscopic destruction of lesion of peritoneum	This field is a summary of the main operation and procedure codes a participant has had recorded across all their hospital inpatient records. Operative procedures are coded according to the Office of Population Censuses and Surveys Classification of Interventions and Procedures, version 4 (OPCS-4). The corresponding date when each main procedure was first recorded in the inpatient data can be found in ~F41260~.	Health-related outcomes > Hospital inpatient > Summary Operations
Musculoskeletal	41200-T423	Operative procedures - main OPCS4	T42.3 Endoscopic division of adhesions of peritoneum	This field is a summary of the main operation and procedure codes a participant has had recorded across all their hospital inpatient records. Operative procedures are coded according to the Office of Population Censuses and Surveys Classification of Interventions and Procedures, version 4 (OPCS-4). The corresponding date when each main procedure was first recorded in the inpatient data can be found in ~F41260~.	Health-related outcomes > Hospital inpatient > Summary Operations
Musculoskeletal	41200-T431	Operative procedures - main OPCS4	T43.1 Diagnostic endoscopic examination of peritoneum and biopsy of lesion of peritoneum	This field is a summary of the main operation and procedure codes a participant has had recorded across all their hospital inpatient records. Operative procedures are coded according to the Office of Population Censuses and Surveys Classification of Interventions and Procedures, version 4 (OPCS-4). The corresponding date when each main procedure was first recorded in the inpatient data can be found in ~F41260~.	Health-related outcomes > Hospital inpatient > Summary Operations
Musculoskeletal	41200-T439	Operative procedures - main OPCS4	T43.9 Unspecified diagnostic endoscopic examination of peritoneum	This field is a summary of the main operation and procedure codes a participant has had recorded across all their hospital inpatient records. Operative procedures are coded according to the Office of Population Censuses and Surveys Classification of Interventions and Procedures, version 4 (OPCS-4). The corresponding date when each main procedure was first recorded in the inpatient data can be found in ~F41260~.	Health-related outcomes > Hospital inpatient > Summary Operations
Musculoskeletal	41200-T453	Operative procedures - main OPCS4	T45.3 Image controlled percutaneous drainage of abdominal abscess NEC	This field is a summary of the main operation and procedure codes a participant has had recorded across all their hospital inpatient records. Operative procedures are coded according to the Office of Population Censuses and Surveys Classification of Interventions and Procedures, version 4 (OPCS-4). The corresponding date when each main procedure was first recorded in the inpatient data can be found in ~F41260~.	Health-related outcomes > Hospital inpatient > Summary Operations
Musculoskeletal	41200-T454	Operative procedures - main OPCS4	T45.4 Image controlled percutaneous drainage of lesion of abdominal cavity NEC	This field is a summary of the main operation and procedure codes a participant has had recorded across all their hospital inpatient records. Operative procedures are coded according to the Office of Population Censuses and Surveys Classification of Interventions and Procedures, version 4 (OPCS-4). The corresponding date when each main procedure was first recorded in the inpatient data can be found in ~F41260~.	Health-related outcomes > Hospital inpatient > Summary Operations
Musculoskeletal	41200-T461	Operative procedures - main OPCS4	T46.1 Paracentesis abdominis for ascites	This field is a summary of the main operation and procedure codes a participant has had recorded across all their hospital inpatient records. Operative procedures are coded according to the Office of Population Censuses and Surveys Classification of Interventions and Procedures, version 4 (OPCS-4). The corresponding date when each main procedure was first recorded in the inpatient data can be found in ~F41260~.	Health-related outcomes > Hospital inpatient > Summary Operations
Musculoskeletal	41200-T462	Operative procedures - main OPCS4	T46.2 Drainage of ascites NEC	This field is a summary of the main operation and procedure codes a participant has had recorded across all their hospital inpatient records. Operative procedures are coded according to the Office of Population Censuses and Surveys Classification of Interventions and Procedures, version 4 (OPCS-4). The corresponding date when each main procedure was first recorded in the inpatient data can be found in ~F41260~.	Health-related outcomes > Hospital inpatient > Summary Operations
Musculoskeletal	41200-T463	Operative procedures - main OPCS4	T46.3 Irrigation of peritoneal cavity	This field is a summary of the main operation and procedure codes a participant has had recorded across all their hospital inpatient records. Operative procedures are coded according to the Office of Population Censuses and Surveys Classification of Interventions and Procedures, version 4 (OPCS-4). The corresponding date when each main procedure was first recorded in the inpatient data can be found in ~F41260~.	Health-related outcomes > Hospital inpatient > Summary Operations
Musculoskeletal	41200-T521	Operative procedures - main OPCS4	T52.1 Palmar fasciectomy	This field is a summary of the main operation and procedure codes a participant has had recorded across all their hospital inpatient records. Operative procedures are coded according to the Office of Population Censuses and Surveys Classification of Interventions and Procedures, version 4 (OPCS-4). The corresponding date when each main procedure was first recorded in the inpatient data can be found in ~F41260~.	Health-related outcomes > Hospital inpatient > Summary Operations
Musculoskeletal	41200-T522	Operative procedures - main OPCS4	T52.2 Revision of palmar fasciectomy	This field is a summary of the main operation and procedure codes a participant has had recorded across all their hospital inpatient records. Operative procedures are coded according to the Office of Population Censuses and Surveys Classification of Interventions and Procedures, version 4 (OPCS-4). The corresponding date when each main procedure was first recorded in the inpatient data can be found in ~F41260~.	Health-related outcomes > Hospital inpatient > Summary Operations
Musculoskeletal	41200-T525	Operative procedures - main OPCS4	T52.5 Digital fasciectomy	This field is a summary of the main operation and procedure codes a participant has had recorded across all their hospital inpatient records. Operative procedures are coded according to the Office of Population Censuses and Surveys Classification of Interventions and Procedures, version 4 (OPCS-4). The corresponding date when each main procedure was first recorded in the inpatient data can be found in ~F41260~.	Health-related outcomes > Hospital inpatient > Summary Operations
Musculoskeletal	41200-T526	Operative procedures - main OPCS4	T52.6 Revision of digital fasciectomy	This field is a summary of the main operation and procedure codes a participant has had recorded across all their hospital inpatient records. Operative procedures are coded according to the Office of Population Censuses and Surveys Classification of Interventions and Procedures, version 4 (OPCS-4). The corresponding date when each main procedure was first recorded in the inpatient data can be found in ~F41260~.	Health-related outcomes > Hospital inpatient > Summary Operations
Musculoskeletal	41200-T541	Operative procedures - main OPCS4	T54.1 Division of palmar fascia	This field is a summary of the main operation and procedure codes a participant has had recorded across all their hospital inpatient records. Operative procedures are coded according to the Office of Population Censuses and Surveys Classification of Interventions and Procedures, version 4 (OPCS-4). The corresponding date when each main procedure was first recorded in the inpatient data can be found in ~F41260~.	Health-related outcomes > Hospital inpatient > Summary Operations
Musculoskeletal	41200-T561	Operative procedures - main OPCS4	T56.1 Dermofasciectomy	This field is a summary of the main operation and procedure codes a participant has had recorded across all their hospital inpatient records. Operative procedures are coded according to the Office of Population Censuses and Surveys Classification of Interventions and Procedures, version 4 (OPCS-4). The corresponding date when each main procedure was first recorded in the inpatient data can be found in ~F41260~.	Health-related outcomes > Hospital inpatient > Summary Operations
Musculoskeletal	41200-T578	Operative procedures - main OPCS4	T57.8 Other specified other operations on fascia	This field is a summary of the main operation and procedure codes a participant has had recorded across all their hospital inpatient records. Operative procedures are coded according to the Office of Population Censuses and Surveys Classification of Interventions and Procedures, version 4 (OPCS-4). The corresponding date when each main procedure was first recorded in the inpatient data can be found in ~F41260~.	Health-related outcomes > Hospital inpatient > Summary Operations
Musculoskeletal	41200-T591	Operative procedures - main OPCS4	T59.1 Excision of ganglion of wrist	This field is a summary of the main operation and procedure codes a participant has had recorded across all their hospital inpatient records. Operative procedures are coded according to the Office of Population Censuses and Surveys Classification of Interventions and Procedures, version 4 (OPCS-4). The corresponding date when each main procedure was first recorded in the inpatient data can be found in ~F41260~.	Health-related outcomes > Hospital inpatient > Summary Operations
Musculoskeletal	41200-T592	Operative procedures - main OPCS4	T59.2 Excision of ganglion of hand NEC	This field is a summary of the main operation and procedure codes a participant has had recorded across all their hospital inpatient records. Operative procedures are coded according to the Office of Population Censuses and Surveys Classification of Interventions and Procedures, version 4 (OPCS-4). The corresponding date when each main procedure was first recorded in the inpatient data can be found in ~F41260~.	Health-related outcomes > Hospital inpatient > Summary Operations
Musculoskeletal	41200-T594	Operative procedures - main OPCS4	T59.4 Excision of ganglion of foot	This field is a summary of the main operation and procedure codes a participant has had recorded across all their hospital inpatient records. Operative procedures are coded according to the Office of Population Censuses and Surveys Classification of Interventions and Procedures, version 4 (OPCS-4). The corresponding date when each main procedure was first recorded in the inpatient data can be found in ~F41260~.	Health-related outcomes > Hospital inpatient > Summary Operations
Musculoskeletal	41200-T598	Operative procedures - main OPCS4	T59.8 Other specified excision of ganglion	This field is a summary of the main operation and procedure codes a participant has had recorded across all their hospital inpatient records. Operative procedures are coded according to the Office of Population Censuses and Surveys Classification of Interventions and Procedures, version 4 (OPCS-4). The corresponding date when each main procedure was first recorded in the inpatient data can be found in ~F41260~.	Health-related outcomes > Hospital inpatient > Summary Operations
Musculoskeletal	41200-T622	Operative procedures - main OPCS4	T62.2 Excision of bursa NEC	This field is a summary of the main operation and procedure codes a participant has had recorded across all their hospital inpatient records. Operative procedures are coded according to the Office of Population Censuses and Surveys Classification of Interventions and Procedures, version 4 (OPCS-4). The corresponding date when each main procedure was first recorded in the inpatient data can be found in ~F41260~.	Health-related outcomes > Hospital inpatient > Summary Operations
Musculoskeletal	41200-T624	Operative procedures - main OPCS4	T62.4 Aspiration of bursa	This field is a summary of the main operation and procedure codes a participant has had recorded across all their hospital inpatient records. Operative procedures are coded according to the Office of Population Censuses and Surveys Classification of Interventions and Procedures, version 4 (OPCS-4). The corresponding date when each main procedure was first recorded in the inpatient data can be found in ~F41260~.	Health-related outcomes > Hospital inpatient > Summary Operations
Musculoskeletal	41200-T625	Operative procedures - main OPCS4	T62.5 Injection into bursa	This field is a summary of the main operation and procedure codes a participant has had recorded across all their hospital inpatient records. Operative procedures are coded according to the Office of Population Censuses and Surveys Classification of Interventions and Procedures, version 4 (OPCS-4). The corresponding date when each main procedure was first recorded in the inpatient data can be found in ~F41260~.	Health-related outcomes > Hospital inpatient > Summary Operations
Musculoskeletal	41200-T642	Operative procedures - main OPCS4	T64.2 Transfer of tendon to tendon NEC	This field is a summary of the main operation and procedure codes a participant has had recorded across all their hospital inpatient records. Operative procedures are coded according to the Office of Population Censuses and Surveys Classification of Interventions and Procedures, version 4 (OPCS-4). The corresponding date when each main procedure was first recorded in the inpatient data can be found in ~F41260~.	Health-related outcomes > Hospital inpatient > Summary Operations
Musculoskeletal	41200-T652	Operative procedures - main OPCS4	T65.2 Excision of lesion of tendon	This field is a summary of the main operation and procedure codes a participant has had recorded across all their hospital inpatient records. Operative procedures are coded according to the Office of Population Censuses and Surveys Classification of Interventions and Procedures, version 4 (OPCS-4). The corresponding date when each main procedure was first recorded in the inpatient data can be found in ~F41260~.	Health-related outcomes > Hospital inpatient > Summary Operations
Musculoskeletal	41200-T671	Operative procedures - main OPCS4	T67.1 Primary repair of tendon using tendon transfer procedure	This field is a summary of the main operation and procedure codes a participant has had recorded across all their hospital inpatient records. Operative procedures are coded according to the Office of Population Censuses and Surveys Classification of Interventions and Procedures, version 4 (OPCS-4). The corresponding date when each main procedure was first recorded in the inpatient data can be found in ~F41260~.	Health-related outcomes > Hospital inpatient > Summary Operations
Musculoskeletal	41200-T676	Operative procedures - main OPCS4	T67.6 Primary simple repair of tendon	This field is a summary of the main operation and procedure codes a participant has had recorded across all their hospital inpatient records. Operative procedures are coded according to the Office of Population Censuses and Surveys Classification of Interventions and Procedures, version 4 (OPCS-4). The corresponding date when each main procedure was first recorded in the inpatient data can be found in ~F41260~.	Health-related outcomes > Hospital inpatient > Summary Operations
Musculoskeletal	41200-T678	Operative procedures - main OPCS4	T67.8 Other specified primary repair of tendon	This field is a summary of the main operation and procedure codes a participant has had recorded across all their hospital inpatient records. Operative procedures are coded according to the Office of Population Censuses and Surveys Classification of Interventions and Procedures, version 4 (OPCS-4). The corresponding date when each main procedure was first recorded in the inpatient data can be found in ~F41260~.	Health-related outcomes > Hospital inpatient > Summary Operations
Musculoskeletal	41200-T679	Operative procedures - main OPCS4	T67.9 Unspecified primary repair of tendon	This field is a summary of the main operation and procedure codes a participant has had recorded across all their hospital inpatient records. Operative procedures are coded according to the Office of Population Censuses and Surveys Classification of Interventions and Procedures, version 4 (OPCS-4). The corresponding date when each main procedure was first recorded in the inpatient data can be found in ~F41260~.	Health-related outcomes > Hospital inpatient > Summary Operations
Musculoskeletal	41200-T691	Operative procedures - main OPCS4	T69.1 Primary tenolysis	This field is a summary of the main operation and procedure codes a participant has had recorded across all their hospital inpatient records. Operative procedures are coded according to the Office of Population Censuses and Surveys Classification of Interventions and Procedures, version 4 (OPCS-4). The corresponding date when each main procedure was first recorded in the inpatient data can be found in ~F41260~.	Health-related outcomes > Hospital inpatient > Summary Operations
Musculoskeletal	41200-T702	Operative procedures - main OPCS4	T70.2 Tenotomy NEC	This field is a summary of the main operation and procedure codes a participant has had recorded across all their hospital inpatient records. Operative procedures are coded according to the Office of Population Censuses and Surveys Classification of Interventions and Procedures, version 4 (OPCS-4). The corresponding date when each main procedure was first recorded in the inpatient data can be found in ~F41260~.	Health-related outcomes > Hospital inpatient > Summary Operations
Musculoskeletal	41200-T705	Operative procedures - main OPCS4	T70.5 Lengthening of tendon	This field is a summary of the main operation and procedure codes a participant has had recorded across all their hospital inpatient records. Operative procedures are coded according to the Office of Population Censuses and Surveys Classification of Interventions and Procedures, version 4 (OPCS-4). The corresponding date when each main procedure was first recorded in the inpatient data can be found in ~F41260~.	Health-related outcomes > Hospital inpatient > Summary Operations
Musculoskeletal	41200-T723	Operative procedures - main OPCS4	T72.3 Release of constriction of sheath of tendon	This field is a summary of the main operation and procedure codes a participant has had recorded across all their hospital inpatient records. Operative procedures are coded according to the Office of Population Censuses and Surveys Classification of Interventions and Procedures, version 4 (OPCS-4). The corresponding date when each main procedure was first recorded in the inpatient data can be found in ~F41260~.	Health-related outcomes > Hospital inpatient > Summary Operations
Musculoskeletal	41200-T728	Operative procedures - main OPCS4	T72.8 Other specified other operations on sheath of tendon	This field is a summary of the main operation and procedure codes a participant has had recorded across all their hospital inpatient records. Operative procedures are coded according to the Office of Population Censuses and Surveys Classification of Interventions and Procedures, version 4 (OPCS-4). The corresponding date when each main procedure was first recorded in the inpatient data can be found in ~F41260~.	Health-related outcomes > Hospital inpatient > Summary Operations
Musculoskeletal	41200-T744	Operative procedures - main OPCS4	T74.4 Injection of therapeutic substance into tendon NEC	This field is a summary of the main operation and procedure codes a participant has had recorded across all their hospital inpatient records. Operative procedures are coded according to the Office of Population Censuses and Surveys Classification of Interventions and Procedures, version 4 (OPCS-4). The corresponding date when each main procedure was first recorded in the inpatient data can be found in ~F41260~.	Health-related outcomes > Hospital inpatient > Summary Operations
Musculoskeletal	41200-T746	Operative procedures - main OPCS4	T74.6 Autologous blood injection into tendon	This field is a summary of the main operation and procedure codes a participant has had recorded across all their hospital inpatient records. Operative procedures are coded according to the Office of Population Censuses and Surveys Classification of Interventions and Procedures, version 4 (OPCS-4). The corresponding date when each main procedure was first recorded in the inpatient data can be found in ~F41260~.	Health-related outcomes > Hospital inpatient > Summary Operations
Musculoskeletal	41200-T748	Operative procedures - main OPCS4	T74.8 Other specified other operations on tendon	This field is a summary of the main operation and procedure codes a participant has had recorded across all their hospital inpatient records. Operative procedures are coded according to the Office of Population Censuses and Surveys Classification of Interventions and Procedures, version 4 (OPCS-4). The corresponding date when each main procedure was first recorded in the inpatient data can be found in ~F41260~.	Health-related outcomes > Hospital inpatient > Summary Operations
Musculoskeletal	41200-T773	Operative procedures - main OPCS4	T77.3 Partial excision of muscle NEC	This field is a summary of the main operation and procedure codes a participant has had recorded across all their hospital inpatient records. Operative procedures are coded according to the Office of Population Censuses and Surveys Classification of Interventions and Procedures, version 4 (OPCS-4). The corresponding date when each main procedure was first recorded in the inpatient data can be found in ~F41260~.	Health-related outcomes > Hospital inpatient > Summary Operations
Musculoskeletal	41200-T791	Operative procedures - main OPCS4	T79.1 Plastic repair of rotator cuff of shoulder NEC	This field is a summary of the main operation and procedure codes a participant has had recorded across all their hospital inpatient records. Operative procedures are coded according to the Office of Population Censuses and Surveys Classification of Interventions and Procedures, version 4 (OPCS-4). The corresponding date when each main procedure was first recorded in the inpatient data can be found in ~F41260~.	Health-related outcomes > Hospital inpatient > Summary Operations
Musculoskeletal	41200-T798	Operative procedures - main OPCS4	T79.8 Other specified repair of muscle	This field is a summary of the main operation and procedure codes a participant has had recorded across all their hospital inpatient records. Operative procedures are coded according to the Office of Population Censuses and Surveys Classification of Interventions and Procedures, version 4 (OPCS-4). The corresponding date when each main procedure was first recorded in the inpatient data can be found in ~F41260~.	Health-related outcomes > Hospital inpatient > Summary Operations
Musculoskeletal	41200-T811	Operative procedures - main OPCS4	T81.1 Percutaneous biopsy of muscle	This field is a summary of the main operation and procedure codes a participant has had recorded across all their hospital inpatient records. Operative procedures are coded according to the Office of Population Censuses and Surveys Classification of Interventions and Procedures, version 4 (OPCS-4). The corresponding date when each main procedure was first recorded in the inpatient data can be found in ~F41260~.	Health-related outcomes > Hospital inpatient > Summary Operations
Musculoskeletal	41200-T819	Operative procedures - main OPCS4	T81.9 Unspecified biopsy of muscle	This field is a summary of the main operation and procedure codes a participant has had recorded across all their hospital inpatient records. Operative procedures are coded according to the Office of Population Censuses and Surveys Classification of Interventions and Procedures, version 4 (OPCS-4). The corresponding date when each main procedure was first recorded in the inpatient data can be found in ~F41260~.	Health-related outcomes > Hospital inpatient > Summary Operations
Musculoskeletal	41200-T851	Operative procedures - main OPCS4	T85.1 Block dissection of cervical lymph nodes	This field is a summary of the main operation and procedure codes a participant has had recorded across all their hospital inpatient records. Operative procedures are coded according to the Office of Population Censuses and Surveys Classification of Interventions and Procedures, version 4 (OPCS-4). The corresponding date when each main procedure was first recorded in the inpatient data can be found in ~F41260~.	Health-related outcomes > Hospital inpatient > Summary Operations
Musculoskeletal	41200-T852	Operative procedures - main OPCS4	T85.2 Block dissection of axillary lymph nodes	This field is a summary of the main operation and procedure codes a participant has had recorded across all their hospital inpatient records. Operative procedures are coded according to the Office of Population Censuses and Surveys Classification of Interventions and Procedures, version 4 (OPCS-4). The corresponding date when each main procedure was first recorded in the inpatient data can be found in ~F41260~.	Health-related outcomes > Hospital inpatient > Summary Operations
Musculoskeletal	41200-T855	Operative procedures - main OPCS4	T85.5 Block dissection of inguinal lymph nodes	This field is a summary of the main operation and procedure codes a participant has had recorded across all their hospital inpatient records. Operative procedures are coded according to the Office of Population Censuses and Surveys Classification of Interventions and Procedures, version 4 (OPCS-4). The corresponding date when each main procedure was first recorded in the inpatient data can be found in ~F41260~.	Health-related outcomes > Hospital inpatient > Summary Operations
Musculoskeletal	41200-T862	Operative procedures - main OPCS4	T86.2 Sampling of axillary lymph nodes	This field is a summary of the main operation and procedure codes a participant has had recorded across all their hospital inpatient records. Operative procedures are coded according to the Office of Population Censuses and Surveys Classification of Interventions and Procedures, version 4 (OPCS-4). The corresponding date when each main procedure was first recorded in the inpatient data can be found in ~F41260~.	Health-related outcomes > Hospital inpatient > Summary Operations
Musculoskeletal	41200-T872	Operative procedures - main OPCS4	T87.2 Excision or biopsy of cervical lymph node NEC	This field is a summary of the main operation and procedure codes a participant has had recorded across all their hospital inpatient records. Operative procedures are coded according to the Office of Population Censuses and Surveys Classification of Interventions and Procedures, version 4 (OPCS-4). The corresponding date when each main procedure was first recorded in the inpatient data can be found in ~F41260~.	Health-related outcomes > Hospital inpatient > Summary Operations
Musculoskeletal	41200-T873	Operative procedures - main OPCS4	T87.3 Excision or biopsy of axillary lymph node	This field is a summary of the main operation and procedure codes a participant has had recorded across all their hospital inpatient records. Operative procedures are coded according to the Office of Population Censuses and Surveys Classification of Interventions and Procedures, version 4 (OPCS-4). The corresponding date when each main procedure was first recorded in the inpatient data can be found in ~F41260~.	Health-related outcomes > Hospital inpatient > Summary Operations
Musculoskeletal	41200-T875	Operative procedures - main OPCS4	T87.5 Excision or biopsy of para-aortic lymph node	This field is a summary of the main operation and procedure codes a participant has had recorded across all their hospital inpatient records. Operative procedures are coded according to the Office of Population Censuses and Surveys Classification of Interventions and Procedures, version 4 (OPCS-4). The corresponding date when each main procedure was first recorded in the inpatient data can be found in ~F41260~.	Health-related outcomes > Hospital inpatient > Summary Operations
Musculoskeletal	41200-T877	Operative procedures - main OPCS4	T87.7 Excision or biopsy of inguinal lymph node	This field is a summary of the main operation and procedure codes a participant has had recorded across all their hospital inpatient records. Operative procedures are coded according to the Office of Population Censuses and Surveys Classification of Interventions and Procedures, version 4 (OPCS-4). The corresponding date when each main procedure was first recorded in the inpatient data can be found in ~F41260~.	Health-related outcomes > Hospital inpatient > Summary Operations
Musculoskeletal	41200-T878	Operative procedures - main OPCS4	T87.8 Other specified excision or biopsy of lymph node	This field is a summary of the main operation and procedure codes a participant has had recorded across all their hospital inpatient records. Operative procedures are coded according to the Office of Population Censuses and Surveys Classification of Interventions and Procedures, version 4 (OPCS-4). The corresponding date when each main procedure was first recorded in the inpatient data can be found in ~F41260~.	Health-related outcomes > Hospital inpatient > Summary Operations
Musculoskeletal	41200-T962	Operative procedures - main OPCS4	T96.2 Excision of lesion of soft tissue NEC	This field is a summary of the main operation and procedure codes a participant has had recorded across all their hospital inpatient records. Operative procedures are coded according to the Office of Population Censuses and Surveys Classification of Interventions and Procedures, version 4 (OPCS-4). The corresponding date when each main procedure was first recorded in the inpatient data can be found in ~F41260~.	Health-related outcomes > Hospital inpatient > Summary Operations
Musculoskeletal	41200-T968	Operative procedures - main OPCS4	T96.8 Other specified other operations on soft tissue	This field is a summary of the main operation and procedure codes a participant has had recorded across all their hospital inpatient records. Operative procedures are coded according to the Office of Population Censuses and Surveys Classification of Interventions and Procedures, version 4 (OPCS-4). The corresponding date when each main procedure was first recorded in the inpatient data can be found in ~F41260~.	Health-related outcomes > Hospital inpatient > Summary Operations
Musculoskeletal	41200-T972	Operative procedures - main OPCS4	T97.2 Repair of recurrent umbilical hernia using insert of prosthetic material	This field is a summary of the main operation and procedure codes a participant has had recorded across all their hospital inpatient records. Operative procedures are coded according to the Office of Population Censuses and Surveys Classification of Interventions and Procedures, version 4 (OPCS-4). The corresponding date when each main procedure was first recorded in the inpatient data can be found in ~F41260~.	Health-related outcomes > Hospital inpatient > Summary Operations
Musculoskeletal	41200-U054	Operative procedures - main OPCS4	U05.4 Computed tomography of spine	This field is a summary of the main operation and procedure codes a participant has had recorded across all their hospital inpatient records. Operative procedures are coded according to the Office of Population Censuses and Surveys Classification of Interventions and Procedures, version 4 (OPCS-4). The corresponding date when each main procedure was first recorded in the inpatient data can be found in ~F41260~.	Health-related outcomes > Hospital inpatient > Summary Operations
Musculoskeletal	41200-U055	Operative procedures - main OPCS4	U05.5 Magnetic resonance imaging of spine	This field is a summary of the main operation and procedure codes a participant has had recorded across all their hospital inpatient records. Operative procedures are coded according to the Office of Population Censuses and Surveys Classification of Interventions and Procedures, version 4 (OPCS-4). The corresponding date when each main procedure was first recorded in the inpatient data can be found in ~F41260~.	Health-related outcomes > Hospital inpatient > Summary Operations
Musculoskeletal	41200-U133	Operative procedures - main OPCS4	U13.3 Magnetic resonance imaging of bone	This field is a summary of the main operation and procedure codes a participant has had recorded across all their hospital inpatient records. Operative procedures are coded according to the Office of Population Censuses and Surveys Classification of Interventions and Procedures, version 4 (OPCS-4). The corresponding date when each main procedure was first recorded in the inpatient data can be found in ~F41260~.	Health-related outcomes > Hospital inpatient > Summary Operations
Musculoskeletal	41200-U136	Operative procedures - main OPCS4	U13.6 Computed tomography of bone	This field is a summary of the main operation and procedure codes a participant has had recorded across all their hospital inpatient records. Operative procedures are coded according to the Office of Population Censuses and Surveys Classification of Interventions and Procedures, version 4 (OPCS-4). The corresponding date when each main procedure was first recorded in the inpatient data can be found in ~F41260~.	Health-related outcomes > Hospital inpatient > Summary Operations
Musculoskeletal	41200-U508	Operative procedures - main OPCS4	U50.8 Other specified rehabilitation for musculoskeletal disorders	This field is a summary of the main operation and procedure codes a participant has had recorded across all their hospital inpatient records. Operative procedures are coded according to the Office of Population Censuses and Surveys Classification of Interventions and Procedures, version 4 (OPCS-4). The corresponding date when each main procedure was first recorded in the inpatient data can be found in ~F41260~.	Health-related outcomes > Hospital inpatient > Summary Operations
Musculoskeletal	41200-V092	Operative procedures - main OPCS4	V09.2 Reduction of fracture of nasal bone NEC	This field is a summary of the main operation and procedure codes a participant has had recorded across all their hospital inpatient records. Operative procedures are coded according to the Office of Population Censuses and Surveys Classification of Interventions and Procedures, version 4 (OPCS-4). The corresponding date when each main procedure was first recorded in the inpatient data can be found in ~F41260~.	Health-related outcomes > Hospital inpatient > Summary Operations
Musculoskeletal	41200-V093	Operative procedures - main OPCS4	V09.3 Reduction of fracture of zygomatic complex of bones	This field is a summary of the main operation and procedure codes a participant has had recorded across all their hospital inpatient records. Operative procedures are coded according to the Office of Population Censuses and Surveys Classification of Interventions and Procedures, version 4 (OPCS-4). The corresponding date when each main procedure was first recorded in the inpatient data can be found in ~F41260~.	Health-related outcomes > Hospital inpatient > Summary Operations
Musculoskeletal	41200-V152	Operative procedures - main OPCS4	V15.2 Open reduction of fracture of mandible NEC	This field is a summary of the main operation and procedure codes a participant has had recorded across all their hospital inpatient records. Operative procedures are coded according to the Office of Population Censuses and Surveys Classification of Interventions and Procedures, version 4 (OPCS-4). The corresponding date when each main procedure was first recorded in the inpatient data can be found in ~F41260~.	Health-related outcomes > Hospital inpatient > Summary Operations
Musculoskeletal	41200-V218	Operative procedures - main OPCS4	V21.8 Other specified other operations on temporomandibular joint	This field is a summary of the main operation and procedure codes a participant has had recorded across all their hospital inpatient records. Operative procedures are coded according to the Office of Population Censuses and Surveys Classification of Interventions and Procedures, version 4 (OPCS-4). The corresponding date when each main procedure was first recorded in the inpatient data can be found in ~F41260~.	Health-related outcomes > Hospital inpatient > Summary Operations
Musculoskeletal	41200-V221	Operative procedures - main OPCS4	V22.1 Primary anterior decompression of cervical spinal cord and fusion of joint of cervical spine	This field is a summary of the main operation and procedure codes a participant has had recorded across all their hospital inpatient records. Operative procedures are coded according to the Office of Population Censuses and Surveys Classification of Interventions and Procedures, version 4 (OPCS-4). The corresponding date when each main procedure was first recorded in the inpatient data can be found in ~F41260~.	Health-related outcomes > Hospital inpatient > Summary Operations
Musculoskeletal	41200-V223	Operative procedures - main OPCS4	V22.3 Primary foraminotomy of cervical spine	This field is a summary of the main operation and procedure codes a participant has had recorded across all their hospital inpatient records. Operative procedures are coded according to the Office of Population Censuses and Surveys Classification of Interventions and Procedures, version 4 (OPCS-4). The corresponding date when each main procedure was first recorded in the inpatient data can be found in ~F41260~.	Health-related outcomes > Hospital inpatient > Summary Operations
Musculoskeletal	41200-V228	Operative procedures - main OPCS4	V22.8 Other specified primary decompression operations on cervical spine	This field is a summary of the main operation and procedure codes a participant has had recorded across all their hospital inpatient records. Operative procedures are coded according to the Office of Population Censuses and Surveys Classification of Interventions and Procedures, version 4 (OPCS-4). The corresponding date when each main procedure was first recorded in the inpatient data can be found in ~F41260~.	Health-related outcomes > Hospital inpatient > Summary Operations
Musculoskeletal	41200-V253	Operative procedures - main OPCS4	V25.3 Primary posterior decompression of lumbar spine and intertransverse fusion of joint of lumbar spine	This field is a summary of the main operation and procedure codes a participant has had recorded across all their hospital inpatient records. Operative procedures are coded according to the Office of Population Censuses and Surveys Classification of Interventions and Procedures, version 4 (OPCS-4). The corresponding date when each main procedure was first recorded in the inpatient data can be found in ~F41260~.	Health-related outcomes > Hospital inpatient > Summary Operations
Musculoskeletal	41200-V254	Operative procedures - main OPCS4	V25.4 Primary posterior laminectomy decompression of lumbar spine	This field is a summary of the main operation and procedure codes a participant has had recorded across all their hospital inpatient records. Operative procedures are coded according to the Office of Population Censuses and Surveys Classification of Interventions and Procedures, version 4 (OPCS-4). The corresponding date when each main procedure was first recorded in the inpatient data can be found in ~F41260~.	Health-related outcomes > Hospital inpatient > Summary Operations
Musculoskeletal	41200-V255	Operative procedures - main OPCS4	V25.5 Primary posterior decompression of lumbar spine NEC	This field is a summary of the main operation and procedure codes a participant has had recorded across all their hospital inpatient records. Operative procedures are coded according to the Office of Population Censuses and Surveys Classification of Interventions and Procedures, version 4 (OPCS-4). The corresponding date when each main procedure was first recorded in the inpatient data can be found in ~F41260~.	Health-related outcomes > Hospital inpatient > Summary Operations
Musculoskeletal	41200-V256	Operative procedures - main OPCS4	V25.6 Primary lateral foraminotomy of lumbar spine	This field is a summary of the main operation and procedure codes a participant has had recorded across all their hospital inpatient records. Operative procedures are coded according to the Office of Population Censuses and Surveys Classification of Interventions and Procedures, version 4 (OPCS-4). The corresponding date when each main procedure was first recorded in the inpatient data can be found in ~F41260~.	Health-related outcomes > Hospital inpatient > Summary Operations
Musculoskeletal	41200-V258	Operative procedures - main OPCS4	V25.8 Other specified primary decompression operations on lumbar spine	This field is a summary of the main operation and procedure codes a participant has had recorded across all their hospital inpatient records. Operative procedures are coded according to the Office of Population Censuses and Surveys Classification of Interventions and Procedures, version 4 (OPCS-4). The corresponding date when each main procedure was first recorded in the inpatient data can be found in ~F41260~.	Health-related outcomes > Hospital inpatient > Summary Operations
Musculoskeletal	41200-V259	Operative procedures - main OPCS4	V25.9 Unspecified primary decompression operations on lumbar spine	This field is a summary of the main operation and procedure codes a participant has had recorded across all their hospital inpatient records. Operative procedures are coded according to the Office of Population Censuses and Surveys Classification of Interventions and Procedures, version 4 (OPCS-4). The corresponding date when each main procedure was first recorded in the inpatient data can be found in ~F41260~.	Health-related outcomes > Hospital inpatient > Summary Operations
Musculoskeletal	41200-V265	Operative procedures - main OPCS4	V26.5 Revisional posterior decompression of lumbar spine NEC	This field is a summary of the main operation and procedure codes a participant has had recorded across all their hospital inpatient records. Operative procedures are coded according to the Office of Population Censuses and Surveys Classification of Interventions and Procedures, version 4 (OPCS-4). The corresponding date when each main procedure was first recorded in the inpatient data can be found in ~F41260~.	Health-related outcomes > Hospital inpatient > Summary Operations
Musculoskeletal	41200-V294	Operative procedures - main OPCS4	V29.4 Primary anterior excision of cervical intervertebral disc and interbody fusion of joint of cervical spine	This field is a summary of the main operation and procedure codes a participant has had recorded across all their hospital inpatient records. Operative procedures are coded according to the Office of Population Censuses and Surveys Classification of Interventions and Procedures, version 4 (OPCS-4). The corresponding date when each main procedure was first recorded in the inpatient data can be found in ~F41260~.	Health-related outcomes > Hospital inpatient > Summary Operations
Musculoskeletal	41200-V331	Operative procedures - main OPCS4	V33.1 Primary laminectomy excision of lumbar intervertebral disc	This field is a summary of the main operation and procedure codes a participant has had recorded across all their hospital inpatient records. Operative procedures are coded according to the Office of Population Censuses and Surveys Classification of Interventions and Procedures, version 4 (OPCS-4). The corresponding date when each main procedure was first recorded in the inpatient data can be found in ~F41260~.	Health-related outcomes > Hospital inpatient > Summary Operations
Musculoskeletal	41200-V332	Operative procedures - main OPCS4	V33.2 Primary fenestration excision of lumbar intervertebral disc	This field is a summary of the main operation and procedure codes a participant has had recorded across all their hospital inpatient records. Operative procedures are coded according to the Office of Population Censuses and Surveys Classification of Interventions and Procedures, version 4 (OPCS-4). The corresponding date when each main procedure was first recorded in the inpatient data can be found in ~F41260~.	Health-related outcomes > Hospital inpatient > Summary Operations
Musculoskeletal	41200-V337	Operative procedures - main OPCS4	V33.7 Primary microdiscectomy of lumbar intervertebral disc	This field is a summary of the main operation and procedure codes a participant has had recorded across all their hospital inpatient records. Operative procedures are coded according to the Office of Population Censuses and Surveys Classification of Interventions and Procedures, version 4 (OPCS-4). The corresponding date when each main procedure was first recorded in the inpatient data can be found in ~F41260~.	Health-related outcomes > Hospital inpatient > Summary Operations
Musculoskeletal	41200-V338	Operative procedures - main OPCS4	V33.8 Other specified primary excision of lumbar intervertebral disc	This field is a summary of the main operation and procedure codes a participant has had recorded across all their hospital inpatient records. Operative procedures are coded according to the Office of Population Censuses and Surveys Classification of Interventions and Procedures, version 4 (OPCS-4). The corresponding date when each main procedure was first recorded in the inpatient data can be found in ~F41260~.	Health-related outcomes > Hospital inpatient > Summary Operations
Musculoskeletal	41200-V339	Operative procedures - main OPCS4	V33.9 Unspecified primary excision of lumbar intervertebral disc	This field is a summary of the main operation and procedure codes a participant has had recorded across all their hospital inpatient records. Operative procedures are coded according to the Office of Population Censuses and Surveys Classification of Interventions and Procedures, version 4 (OPCS-4). The corresponding date when each main procedure was first recorded in the inpatient data can be found in ~F41260~.	Health-related outcomes > Hospital inpatient > Summary Operations
Musculoskeletal	41200-V347	Operative procedures - main OPCS4	V34.7 Revisional microdiscectomy of lumbar intervertebral disc	This field is a summary of the main operation and procedure codes a participant has had recorded across all their hospital inpatient records. Operative procedures are coded according to the Office of Population Censuses and Surveys Classification of Interventions and Procedures, version 4 (OPCS-4). The corresponding date when each main procedure was first recorded in the inpatient data can be found in ~F41260~.	Health-related outcomes > Hospital inpatient > Summary Operations
Musculoskeletal	41200-V383	Operative procedures - main OPCS4	V38.3 Primary posterior fusion of joint of lumbar spine NEC	This field is a summary of the main operation and procedure codes a participant has had recorded across all their hospital inpatient records. Operative procedures are coded according to the Office of Population Censuses and Surveys Classification of Interventions and Procedures, version 4 (OPCS-4). The corresponding date when each main procedure was first recorded in the inpatient data can be found in ~F41260~.	Health-related outcomes > Hospital inpatient > Summary Operations
Musculoskeletal	41200-V385	Operative procedures - main OPCS4	V38.5 Primary posterior interbody fusion of joint of lumbar spine	This field is a summary of the main operation and procedure codes a participant has had recorded across all their hospital inpatient records. Operative procedures are coded according to the Office of Population Censuses and Surveys Classification of Interventions and Procedures, version 4 (OPCS-4). The corresponding date when each main procedure was first recorded in the inpatient data can be found in ~F41260~.	Health-related outcomes > Hospital inpatient > Summary Operations
Musculoskeletal	41200-V386	Operative procedures - main OPCS4	V38.6 Primary transforaminal interbody fusion of joint of lumbar spine	This field is a summary of the main operation and procedure codes a participant has had recorded across all their hospital inpatient records. Operative procedures are coded according to the Office of Population Censuses and Surveys Classification of Interventions and Procedures, version 4 (OPCS-4). The corresponding date when each main procedure was first recorded in the inpatient data can be found in ~F41260~.	Health-related outcomes > Hospital inpatient > Summary Operations
Musculoskeletal	41200-V404	Operative procedures - main OPCS4	V40.4 Posterior instrumented fusion of lumbar spine NEC	This field is a summary of the main operation and procedure codes a participant has had recorded across all their hospital inpatient records. Operative procedures are coded according to the Office of Population Censuses and Surveys Classification of Interventions and Procedures, version 4 (OPCS-4). The corresponding date when each main procedure was first recorded in the inpatient data can be found in ~F41260~.	Health-related outcomes > Hospital inpatient > Summary Operations
Musculoskeletal	41200-V411	Operative procedures - main OPCS4	V41.1 Posterior attachment of correctional instrument to spine	This field is a summary of the main operation and procedure codes a participant has had recorded across all their hospital inpatient records. Operative procedures are coded according to the Office of Population Censuses and Surveys Classification of Interventions and Procedures, version 4 (OPCS-4). The corresponding date when each main procedure was first recorded in the inpatient data can be found in ~F41260~.	Health-related outcomes > Hospital inpatient > Summary Operations
Musculoskeletal	41200-V444	Operative procedures - main OPCS4	V44.4 Vertebroplasty of fracture of spine	This field is a summary of the main operation and procedure codes a participant has had recorded across all their hospital inpatient records. Operative procedures are coded according to the Office of Population Censuses and Surveys Classification of Interventions and Procedures, version 4 (OPCS-4). The corresponding date when each main procedure was first recorded in the inpatient data can be found in ~F41260~.	Health-related outcomes > Hospital inpatient > Summary Operations
Musculoskeletal	41200-V485	Operative procedures - main OPCS4	V48.5 Radiofrequency controlled thermal denervation of spinal facet joint of lumbar vertebra	This field is a summary of the main operation and procedure codes a participant has had recorded across all their hospital inpatient records. Operative procedures are coded according to the Office of Population Censuses and Surveys Classification of Interventions and Procedures, version 4 (OPCS-4). The corresponding date when each main procedure was first recorded in the inpatient data can be found in ~F41260~.	Health-related outcomes > Hospital inpatient > Summary Operations
Musculoskeletal	41200-V486	Operative procedures - main OPCS4	V48.6 Denervation of spinal facet joint of lumbar vertebra NEC	This field is a summary of the main operation and procedure codes a participant has had recorded across all their hospital inpatient records. Operative procedures are coded according to the Office of Population Censuses and Surveys Classification of Interventions and Procedures, version 4 (OPCS-4). The corresponding date when each main procedure was first recorded in the inpatient data can be found in ~F41260~.	Health-related outcomes > Hospital inpatient > Summary Operations
Musculoskeletal	41200-V509	Operative procedures - main OPCS4	V50.9 Unspecified manipulation of spine	This field is a summary of the main operation and procedure codes a participant has had recorded across all their hospital inpatient records. Operative procedures are coded according to the Office of Population Censuses and Surveys Classification of Interventions and Procedures, version 4 (OPCS-4). The corresponding date when each main procedure was first recorded in the inpatient data can be found in ~F41260~.	Health-related outcomes > Hospital inpatient > Summary Operations
Musculoskeletal	41200-V523	Operative procedures - main OPCS4	V52.3 Discography of intervertebral disc	This field is a summary of the main operation and procedure codes a participant has had recorded across all their hospital inpatient records. Operative procedures are coded according to the Office of Population Censuses and Surveys Classification of Interventions and Procedures, version 4 (OPCS-4). The corresponding date when each main procedure was first recorded in the inpatient data can be found in ~F41260~.	Health-related outcomes > Hospital inpatient > Summary Operations
Musculoskeletal	41200-V544	Operative procedures - main OPCS4	V54.4 Injection around spinal facet of spine	This field is a summary of the main operation and procedure codes a participant has had recorded across all their hospital inpatient records. Operative procedures are coded according to the Office of Population Censuses and Surveys Classification of Interventions and Procedures, version 4 (OPCS-4). The corresponding date when each main procedure was first recorded in the inpatient data can be found in ~F41260~.	Health-related outcomes > Hospital inpatient > Summary Operations
Musculoskeletal	41200-W032	Operative procedures - main OPCS4	W03.2 Osteotomy of multiple metatarsals	This field is a summary of the main operation and procedure codes a participant has had recorded across all their hospital inpatient records. Operative procedures are coded according to the Office of Population Censuses and Surveys Classification of Interventions and Procedures, version 4 (OPCS-4). The corresponding date when each main procedure was first recorded in the inpatient data can be found in ~F41260~.	Health-related outcomes > Hospital inpatient > Summary Operations
Musculoskeletal	41200-W035	Operative procedures - main OPCS4	W03.5 Localised fusion of joints of midfoot and forefoot	This field is a summary of the main operation and procedure codes a participant has had recorded across all their hospital inpatient records. Operative procedures are coded according to the Office of Population Censuses and Surveys Classification of Interventions and Procedures, version 4 (OPCS-4). The corresponding date when each main procedure was first recorded in the inpatient data can be found in ~F41260~.	Health-related outcomes > Hospital inpatient > Summary Operations
Musculoskeletal	41200-W036	Operative procedures - main OPCS4	W03.6 Osteotomy of multiple metatarsals and fixation HFQ	This field is a summary of the main operation and procedure codes a participant has had recorded across all their hospital inpatient records. Operative procedures are coded according to the Office of Population Censuses and Surveys Classification of Interventions and Procedures, version 4 (OPCS-4). The corresponding date when each main procedure was first recorded in the inpatient data can be found in ~F41260~.	Health-related outcomes > Hospital inpatient > Summary Operations
Musculoskeletal	41200-W038	Operative procedures - main OPCS4	W03.8 Other specified complex reconstruction of forefoot	This field is a summary of the main operation and procedure codes a participant has had recorded across all their hospital inpatient records. Operative procedures are coded according to the Office of Population Censuses and Surveys Classification of Interventions and Procedures, version 4 (OPCS-4). The corresponding date when each main procedure was first recorded in the inpatient data can be found in ~F41260~.	Health-related outcomes > Hospital inpatient > Summary Operations
Musculoskeletal	41200-W042	Operative procedures - main OPCS4	W04.2 Triple fusion of joints of hindfoot	This field is a summary of the main operation and procedure codes a participant has had recorded across all their hospital inpatient records. Operative procedures are coded according to the Office of Population Censuses and Surveys Classification of Interventions and Procedures, version 4 (OPCS-4). The corresponding date when each main procedure was first recorded in the inpatient data can be found in ~F41260~.	Health-related outcomes > Hospital inpatient > Summary Operations
Musculoskeletal	41200-W043	Operative procedures - main OPCS4	W04.3 Subtalar fusion of joints of hindfoot	This field is a summary of the main operation and procedure codes a participant has had recorded across all their hospital inpatient records. Operative procedures are coded according to the Office of Population Censuses and Surveys Classification of Interventions and Procedures, version 4 (OPCS-4). The corresponding date when each main procedure was first recorded in the inpatient data can be found in ~F41260~.	Health-related outcomes > Hospital inpatient > Summary Operations
Musculoskeletal	41200-W068	Operative procedures - main OPCS4	W06.8 Other specified total excision of bone	This field is a summary of the main operation and procedure codes a participant has had recorded across all their hospital inpatient records. Operative procedures are coded according to the Office of Population Censuses and Surveys Classification of Interventions and Procedures, version 4 (OPCS-4). The corresponding date when each main procedure was first recorded in the inpatient data can be found in ~F41260~.	Health-related outcomes > Hospital inpatient > Summary Operations
Musculoskeletal	41200-W081	Operative procedures - main OPCS4	W08.1 Excision of natural protuberance of bone	This field is a summary of the main operation and procedure codes a participant has had recorded across all their hospital inpatient records. Operative procedures are coded according to the Office of Population Censuses and Surveys Classification of Interventions and Procedures, version 4 (OPCS-4). The corresponding date when each main procedure was first recorded in the inpatient data can be found in ~F41260~.	Health-related outcomes > Hospital inpatient > Summary Operations
Musculoskeletal	41200-W082	Operative procedures - main OPCS4	W08.2 Excision of overgrowth of bone	This field is a summary of the main operation and procedure codes a participant has had recorded across all their hospital inpatient records. Operative procedures are coded according to the Office of Population Censuses and Surveys Classification of Interventions and Procedures, version 4 (OPCS-4). The corresponding date when each main procedure was first recorded in the inpatient data can be found in ~F41260~.	Health-related outcomes > Hospital inpatient > Summary Operations
Musculoskeletal	41200-W083	Operative procedures - main OPCS4	W08.3 Excision of excrescence of bone	This field is a summary of the main operation and procedure codes a participant has had recorded across all their hospital inpatient records. Operative procedures are coded according to the Office of Population Censuses and Surveys Classification of Interventions and Procedures, version 4 (OPCS-4). The corresponding date when each main procedure was first recorded in the inpatient data can be found in ~F41260~.	Health-related outcomes > Hospital inpatient > Summary Operations
Musculoskeletal	41200-W084	Operative procedures - main OPCS4	W08.4 Excision of fragment of bone	This field is a summary of the main operation and procedure codes a participant has had recorded across all their hospital inpatient records. Operative procedures are coded according to the Office of Population Censuses and Surveys Classification of Interventions and Procedures, version 4 (OPCS-4). The corresponding date when each main procedure was first recorded in the inpatient data can be found in ~F41260~.	Health-related outcomes > Hospital inpatient > Summary Operations
Musculoskeletal	41200-W085	Operative procedures - main OPCS4	W08.5 Partial excision of bone NEC	This field is a summary of the main operation and procedure codes a participant has had recorded across all their hospital inpatient records. Operative procedures are coded according to the Office of Population Censuses and Surveys Classification of Interventions and Procedures, version 4 (OPCS-4). The corresponding date when each main procedure was first recorded in the inpatient data can be found in ~F41260~.	Health-related outcomes > Hospital inpatient > Summary Operations
Musculoskeletal	41200-W088	Operative procedures - main OPCS4	W08.8 Other specified other excision of bone	This field is a summary of the main operation and procedure codes a participant has had recorded across all their hospital inpatient records. Operative procedures are coded according to the Office of Population Censuses and Surveys Classification of Interventions and Procedures, version 4 (OPCS-4). The corresponding date when each main procedure was first recorded in the inpatient data can be found in ~F41260~.	Health-related outcomes > Hospital inpatient > Summary Operations
Musculoskeletal	41200-W091	Operative procedures - main OPCS4	W09.1 Excision of lesion of bone NEC	This field is a summary of the main operation and procedure codes a participant has had recorded across all their hospital inpatient records. Operative procedures are coded according to the Office of Population Censuses and Surveys Classification of Interventions and Procedures, version 4 (OPCS-4). The corresponding date when each main procedure was first recorded in the inpatient data can be found in ~F41260~.	Health-related outcomes > Hospital inpatient > Summary Operations
Musculoskeletal	41200-W122	Operative procedures - main OPCS4	W12.2 Angulation periarticular osteotomy and internal fixation NEC	This field is a summary of the main operation and procedure codes a participant has had recorded across all their hospital inpatient records. Operative procedures are coded according to the Office of Population Censuses and Surveys Classification of Interventions and Procedures, version 4 (OPCS-4). The corresponding date when each main procedure was first recorded in the inpatient data can be found in ~F41260~.	Health-related outcomes > Hospital inpatient > Summary Operations
Musculoskeletal	41200-W131	Operative procedures - main OPCS4	W13.1 Rotation periarticular osteotomy	This field is a summary of the main operation and procedure codes a participant has had recorded across all their hospital inpatient records. Operative procedures are coded according to the Office of Population Censuses and Surveys Classification of Interventions and Procedures, version 4 (OPCS-4). The corresponding date when each main procedure was first recorded in the inpatient data can be found in ~F41260~.	Health-related outcomes > Hospital inpatient > Summary Operations
Musculoskeletal	41200-W132	Operative procedures - main OPCS4	W13.2 Displacement osteotomy	This field is a summary of the main operation and procedure codes a participant has had recorded across all their hospital inpatient records. Operative procedures are coded according to the Office of Population Censuses and Surveys Classification of Interventions and Procedures, version 4 (OPCS-4). The corresponding date when each main procedure was first recorded in the inpatient data can be found in ~F41260~.	Health-related outcomes > Hospital inpatient > Summary Operations
Musculoskeletal	41200-W141	Operative procedures - main OPCS4	W14.1 Angulation diaphyseal osteotomy and internal fixation HFQ	This field is a summary of the main operation and procedure codes a participant has had recorded across all their hospital inpatient records. Operative procedures are coded according to the Office of Population Censuses and Surveys Classification of Interventions and Procedures, version 4 (OPCS-4). The corresponding date when each main procedure was first recorded in the inpatient data can be found in ~F41260~.	Health-related outcomes > Hospital inpatient > Summary Operations
Musculoskeletal	41200-W144	Operative procedures - main OPCS4	W14.4 Rotation diaphyseal osteotomy and internal fixation HFQ	This field is a summary of the main operation and procedure codes a participant has had recorded across all their hospital inpatient records. Operative procedures are coded according to the Office of Population Censuses and Surveys Classification of Interventions and Procedures, version 4 (OPCS-4). The corresponding date when each main procedure was first recorded in the inpatient data can be found in ~F41260~.	Health-related outcomes > Hospital inpatient > Summary Operations
Musculoskeletal	41200-W151	Operative procedures - main OPCS4	W15.1 Osteotomy of neck of first metatarsal bone	This field is a summary of the main operation and procedure codes a participant has had recorded across all their hospital inpatient records. Operative procedures are coded according to the Office of Population Censuses and Surveys Classification of Interventions and Procedures, version 4 (OPCS-4). The corresponding date when each main procedure was first recorded in the inpatient data can be found in ~F41260~.	Health-related outcomes > Hospital inpatient > Summary Operations
Musculoskeletal	41200-W152	Operative procedures - main OPCS4	W15.2 Osteotomy of base of first metatarsal bone	This field is a summary of the main operation and procedure codes a participant has had recorded across all their hospital inpatient records. Operative procedures are coded according to the Office of Population Censuses and Surveys Classification of Interventions and Procedures, version 4 (OPCS-4). The corresponding date when each main procedure was first recorded in the inpatient data can be found in ~F41260~.	Health-related outcomes > Hospital inpatient > Summary Operations
Musculoskeletal	41200-W153	Operative procedures - main OPCS4	W15.3 Osteotomy of first metatarsal bone NEC	This field is a summary of the main operation and procedure codes a participant has had recorded across all their hospital inpatient records. Operative procedures are coded according to the Office of Population Censuses and Surveys Classification of Interventions and Procedures, version 4 (OPCS-4). The corresponding date when each main procedure was first recorded in the inpatient data can be found in ~F41260~.	Health-related outcomes > Hospital inpatient > Summary Operations
Musculoskeletal	41200-W154	Operative procedures - main OPCS4	W15.4 Osteotomy of head of metatarsal bone	This field is a summary of the main operation and procedure codes a participant has had recorded across all their hospital inpatient records. Operative procedures are coded according to the Office of Population Censuses and Surveys Classification of Interventions and Procedures, version 4 (OPCS-4). The corresponding date when each main procedure was first recorded in the inpatient data can be found in ~F41260~.	Health-related outcomes > Hospital inpatient > Summary Operations
Musculoskeletal	41200-W156	Operative procedures - main OPCS4	W15.6 Cuneiform osteotomy of proximal phalanx with resection of head of first metatarsal	This field is a summary of the main operation and procedure codes a participant has had recorded across all their hospital inpatient records. Operative procedures are coded according to the Office of Population Censuses and Surveys Classification of Interventions and Procedures, version 4 (OPCS-4). The corresponding date when each main procedure was first recorded in the inpatient data can be found in ~F41260~.	Health-related outcomes > Hospital inpatient > Summary Operations
Musculoskeletal	41200-W157	Operative procedures - main OPCS4	W15.7 Osteotomy of bone of foot and fixation HFQ	This field is a summary of the main operation and procedure codes a participant has had recorded across all their hospital inpatient records. Operative procedures are coded according to the Office of Population Censuses and Surveys Classification of Interventions and Procedures, version 4 (OPCS-4). The corresponding date when each main procedure was first recorded in the inpatient data can be found in ~F41260~.	Health-related outcomes > Hospital inpatient > Summary Operations
Musculoskeletal	41200-W158	Operative procedures - main OPCS4	W15.8 Other specified division of bone of foot	This field is a summary of the main operation and procedure codes a participant has had recorded across all their hospital inpatient records. Operative procedures are coded according to the Office of Population Censuses and Surveys Classification of Interventions and Procedures, version 4 (OPCS-4). The corresponding date when each main procedure was first recorded in the inpatient data can be found in ~F41260~.	Health-related outcomes > Hospital inpatient > Summary Operations
Musculoskeletal	41200-W161	Operative procedures - main OPCS4	W16.1 Multiple osteotomy and internal fixation HFQ	This field is a summary of the main operation and procedure codes a participant has had recorded across all their hospital inpatient records. Operative procedures are coded according to the Office of Population Censuses and Surveys Classification of Interventions and Procedures, version 4 (OPCS-4). The corresponding date when each main procedure was first recorded in the inpatient data can be found in ~F41260~.	Health-related outcomes > Hospital inpatient > Summary Operations
Musculoskeletal	41200-W164	Operative procedures - main OPCS4	W16.4 Osteotomy and internal fixation NEC	This field is a summary of the main operation and procedure codes a participant has had recorded across all their hospital inpatient records. Operative procedures are coded according to the Office of Population Censuses and Surveys Classification of Interventions and Procedures, version 4 (OPCS-4). The corresponding date when each main procedure was first recorded in the inpatient data can be found in ~F41260~.	Health-related outcomes > Hospital inpatient > Summary Operations
Musculoskeletal	41200-W169	Operative procedures - main OPCS4	W16.9 Unspecified other division of bone	This field is a summary of the main operation and procedure codes a participant has had recorded across all their hospital inpatient records. Operative procedures are coded according to the Office of Population Censuses and Surveys Classification of Interventions and Procedures, version 4 (OPCS-4). The corresponding date when each main procedure was first recorded in the inpatient data can be found in ~F41260~.	Health-related outcomes > Hospital inpatient > Summary Operations
Musculoskeletal	41200-W191	Operative procedures - main OPCS4	W19.1 Primary open reduction of fracture of neck of femur and open fixation using pin and plate	This field is a summary of the main operation and procedure codes a participant has had recorded across all their hospital inpatient records. Operative procedures are coded according to the Office of Population Censuses and Surveys Classification of Interventions and Procedures, version 4 (OPCS-4). The corresponding date when each main procedure was first recorded in the inpatient data can be found in ~F41260~.	Health-related outcomes > Hospital inpatient > Summary Operations
Musculoskeletal	41200-W192	Operative procedures - main OPCS4	W19.2 Primary open reduction of fracture of long bone and fixation using rigid nail NEC	This field is a summary of the main operation and procedure codes a participant has had recorded across all their hospital inpatient records. Operative procedures are coded according to the Office of Population Censuses and Surveys Classification of Interventions and Procedures, version 4 (OPCS-4). The corresponding date when each main procedure was first recorded in the inpatient data can be found in ~F41260~.	Health-related outcomes > Hospital inpatient > Summary Operations
Musculoskeletal	41200-W194	Operative procedures - main OPCS4	W19.4 Primary open reduction of fracture of small bone and fixation using screw	This field is a summary of the main operation and procedure codes a participant has had recorded across all their hospital inpatient records. Operative procedures are coded according to the Office of Population Censuses and Surveys Classification of Interventions and Procedures, version 4 (OPCS-4). The corresponding date when each main procedure was first recorded in the inpatient data can be found in ~F41260~.	Health-related outcomes > Hospital inpatient > Summary Operations
Musculoskeletal	41200-W195	Operative procedures - main OPCS4	W19.5 Primary open reduction of fragment of bone and fixation using screw	This field is a summary of the main operation and procedure codes a participant has had recorded across all their hospital inpatient records. Operative procedures are coded according to the Office of Population Censuses and Surveys Classification of Interventions and Procedures, version 4 (OPCS-4). The corresponding date when each main procedure was first recorded in the inpatient data can be found in ~F41260~.	Health-related outcomes > Hospital inpatient > Summary Operations
Musculoskeletal	41200-W196	Operative procedures - main OPCS4	W19.6 Primary open reduction of fragment of bone and fixation using wire system	This field is a summary of the main operation and procedure codes a participant has had recorded across all their hospital inpatient records. Operative procedures are coded according to the Office of Population Censuses and Surveys Classification of Interventions and Procedures, version 4 (OPCS-4). The corresponding date when each main procedure was first recorded in the inpatient data can be found in ~F41260~.	Health-related outcomes > Hospital inpatient > Summary Operations
Musculoskeletal	41200-W198	Operative procedures - main OPCS4	W19.8 Other specified primary open reduction of fracture of bone and intramedullary fixation	This field is a summary of the main operation and procedure codes a participant has had recorded across all their hospital inpatient records. Operative procedures are coded according to the Office of Population Censuses and Surveys Classification of Interventions and Procedures, version 4 (OPCS-4). The corresponding date when each main procedure was first recorded in the inpatient data can be found in ~F41260~.	Health-related outcomes > Hospital inpatient > Summary Operations
Musculoskeletal	41200-W199	Operative procedures - main OPCS4	W19.9 Unspecified primary open reduction of fracture of bone and intramedullary fixation	This field is a summary of the main operation and procedure codes a participant has had recorded across all their hospital inpatient records. Operative procedures are coded according to the Office of Population Censuses and Surveys Classification of Interventions and Procedures, version 4 (OPCS-4). The corresponding date when each main procedure was first recorded in the inpatient data can be found in ~F41260~.	Health-related outcomes > Hospital inpatient > Summary Operations
Musculoskeletal	41200-W201	Operative procedures - main OPCS4	W20.1 Primary open reduction of fracture of long bone and extramedullary fixation using plate NEC	This field is a summary of the main operation and procedure codes a participant has had recorded across all their hospital inpatient records. Operative procedures are coded according to the Office of Population Censuses and Surveys Classification of Interventions and Procedures, version 4 (OPCS-4). The corresponding date when each main procedure was first recorded in the inpatient data can be found in ~F41260~.	Health-related outcomes > Hospital inpatient > Summary Operations
Musculoskeletal	41200-W202	Operative procedures - main OPCS4	W20.2 Primary open reduction of fracture of long bone and extramedullary fixation using cerclage	This field is a summary of the main operation and procedure codes a participant has had recorded across all their hospital inpatient records. Operative procedures are coded according to the Office of Population Censuses and Surveys Classification of Interventions and Procedures, version 4 (OPCS-4). The corresponding date when each main procedure was first recorded in the inpatient data can be found in ~F41260~.	Health-related outcomes > Hospital inpatient > Summary Operations
Musculoskeletal	41200-W205	Operative procedures - main OPCS4	W20.5 Primary open reduction of fracture of ankle and extramedullary fixation NEC	This field is a summary of the main operation and procedure codes a participant has had recorded across all their hospital inpatient records. Operative procedures are coded according to the Office of Population Censuses and Surveys Classification of Interventions and Procedures, version 4 (OPCS-4). The corresponding date when each main procedure was first recorded in the inpatient data can be found in ~F41260~.	Health-related outcomes > Hospital inpatient > Summary Operations
Musculoskeletal	41200-W208	Operative procedures - main OPCS4	W20.8 Other specified primary open reduction of fracture of bone and extramedullary fixation	This field is a summary of the main operation and procedure codes a participant has had recorded across all their hospital inpatient records. Operative procedures are coded according to the Office of Population Censuses and Surveys Classification of Interventions and Procedures, version 4 (OPCS-4). The corresponding date when each main procedure was first recorded in the inpatient data can be found in ~F41260~.	Health-related outcomes > Hospital inpatient > Summary Operations
Musculoskeletal	41200-W209	Operative procedures - main OPCS4	W20.9 Unspecified primary open reduction of fracture of bone and extramedullary fixation	This field is a summary of the main operation and procedure codes a participant has had recorded across all their hospital inpatient records. Operative procedures are coded according to the Office of Population Censuses and Surveys Classification of Interventions and Procedures, version 4 (OPCS-4). The corresponding date when each main procedure was first recorded in the inpatient data can be found in ~F41260~.	Health-related outcomes > Hospital inpatient > Summary Operations
Musculoskeletal	41200-W214	Operative procedures - main OPCS4	W21.4 Primary intra-articular fixation of intra-articular fracture of bone NEC	This field is a summary of the main operation and procedure codes a participant has had recorded across all their hospital inpatient records. Operative procedures are coded according to the Office of Population Censuses and Surveys Classification of Interventions and Procedures, version 4 (OPCS-4). The corresponding date when each main procedure was first recorded in the inpatient data can be found in ~F41260~.	Health-related outcomes > Hospital inpatient > Summary Operations
Musculoskeletal	41200-W231	Operative procedures - main OPCS4	W23.1 Secondary open reduction of fracture of bone and intramedullary fixation HFQ	This field is a summary of the main operation and procedure codes a participant has had recorded across all their hospital inpatient records. Operative procedures are coded according to the Office of Population Censuses and Surveys Classification of Interventions and Procedures, version 4 (OPCS-4). The corresponding date when each main procedure was first recorded in the inpatient data can be found in ~F41260~.	Health-related outcomes > Hospital inpatient > Summary Operations
Musculoskeletal	41200-W232	Operative procedures - main OPCS4	W23.2 Secondary open reduction of fracture of bone and extramedullary fixation HFQ	This field is a summary of the main operation and procedure codes a participant has had recorded across all their hospital inpatient records. Operative procedures are coded according to the Office of Population Censuses and Surveys Classification of Interventions and Procedures, version 4 (OPCS-4). The corresponding date when each main procedure was first recorded in the inpatient data can be found in ~F41260~.	Health-related outcomes > Hospital inpatient > Summary Operations
Musculoskeletal	41200-W236	Operative procedures - main OPCS4	W23.6 Secondary open reduction of fracture of bone and internal fixation HFQ	This field is a summary of the main operation and procedure codes a participant has had recorded across all their hospital inpatient records. Operative procedures are coded according to the Office of Population Censuses and Surveys Classification of Interventions and Procedures, version 4 (OPCS-4). The corresponding date when each main procedure was first recorded in the inpatient data can be found in ~F41260~.	Health-related outcomes > Hospital inpatient > Summary Operations
Musculoskeletal	41200-W241	Operative procedures - main OPCS4	W24.1 Closed reduction of intracapsular fracture of neck of femur and fixation using nail or screw	This field is a summary of the main operation and procedure codes a participant has had recorded across all their hospital inpatient records. Operative procedures are coded according to the Office of Population Censuses and Surveys Classification of Interventions and Procedures, version 4 (OPCS-4). The corresponding date when each main procedure was first recorded in the inpatient data can be found in ~F41260~.	Health-related outcomes > Hospital inpatient > Summary Operations
Musculoskeletal	41200-W242	Operative procedures - main OPCS4	W24.2 Closed reduction of fracture of long bone and rigid internal fixation NEC	This field is a summary of the main operation and procedure codes a participant has had recorded across all their hospital inpatient records. Operative procedures are coded according to the Office of Population Censuses and Surveys Classification of Interventions and Procedures, version 4 (OPCS-4). The corresponding date when each main procedure was first recorded in the inpatient data can be found in ~F41260~.	Health-related outcomes > Hospital inpatient > Summary Operations
Musculoskeletal	41200-W243	Operative procedures - main OPCS4	W24.3 Closed reduction of fracture of long bone and flexible internal fixation HFQ	This field is a summary of the main operation and procedure codes a participant has had recorded across all their hospital inpatient records. Operative procedures are coded according to the Office of Population Censuses and Surveys Classification of Interventions and Procedures, version 4 (OPCS-4). The corresponding date when each main procedure was first recorded in the inpatient data can be found in ~F41260~.	Health-related outcomes > Hospital inpatient > Summary Operations
Musculoskeletal	41200-W246	Operative procedures - main OPCS4	W24.6 Closed reduction of fracture of bone and fixation using nail or screw	This field is a summary of the main operation and procedure codes a participant has had recorded across all their hospital inpatient records. Operative procedures are coded according to the Office of Population Censuses and Surveys Classification of Interventions and Procedures, version 4 (OPCS-4). The corresponding date when each main procedure was first recorded in the inpatient data can be found in ~F41260~.	Health-related outcomes > Hospital inpatient > Summary Operations
Musculoskeletal	41200-W248	Operative procedures - main OPCS4	W24.8 Other specified closed reduction of fracture of bone and internal fixation	This field is a summary of the main operation and procedure codes a participant has had recorded across all their hospital inpatient records. Operative procedures are coded according to the Office of Population Censuses and Surveys Classification of Interventions and Procedures, version 4 (OPCS-4). The corresponding date when each main procedure was first recorded in the inpatient data can be found in ~F41260~.	Health-related outcomes > Hospital inpatient > Summary Operations
Musculoskeletal	41200-W251	Operative procedures - main OPCS4	W25.1 Closed reduction of fracture of bone and fixation to skeleton HFQ	This field is a summary of the main operation and procedure codes a participant has had recorded across all their hospital inpatient records. Operative procedures are coded according to the Office of Population Censuses and Surveys Classification of Interventions and Procedures, version 4 (OPCS-4). The corresponding date when each main procedure was first recorded in the inpatient data can be found in ~F41260~.	Health-related outcomes > Hospital inpatient > Summary Operations
Musculoskeletal	41200-W253	Operative procedures - main OPCS4	W25.3 Remanipulation of fracture of bone and external fixation HFQ	This field is a summary of the main operation and procedure codes a participant has had recorded across all their hospital inpatient records. Operative procedures are coded according to the Office of Population Censuses and Surveys Classification of Interventions and Procedures, version 4 (OPCS-4). The corresponding date when each main procedure was first recorded in the inpatient data can be found in ~F41260~.	Health-related outcomes > Hospital inpatient > Summary Operations
Musculoskeletal	41200-W261	Operative procedures - main OPCS4	W26.1 Manipulation of fracture of bone and skeletal traction NEC	This field is a summary of the main operation and procedure codes a participant has had recorded across all their hospital inpatient records. Operative procedures are coded according to the Office of Population Censuses and Surveys Classification of Interventions and Procedures, version 4 (OPCS-4). The corresponding date when each main procedure was first recorded in the inpatient data can be found in ~F41260~.	Health-related outcomes > Hospital inpatient > Summary Operations
Musculoskeletal	41200-W262	Operative procedures - main OPCS4	W26.2 Manipulation of fracture of bone NEC	This field is a summary of the main operation and procedure codes a participant has had recorded across all their hospital inpatient records. Operative procedures are coded according to the Office of Population Censuses and Surveys Classification of Interventions and Procedures, version 4 (OPCS-4). The corresponding date when each main procedure was first recorded in the inpatient data can be found in ~F41260~.	Health-related outcomes > Hospital inpatient > Summary Operations
Musculoskeletal	41200-W264	Operative procedures - main OPCS4	W26.4 Remanipulation of fracture of bone NEC	This field is a summary of the main operation and procedure codes a participant has had recorded across all their hospital inpatient records. Operative procedures are coded according to the Office of Population Censuses and Surveys Classification of Interventions and Procedures, version 4 (OPCS-4). The corresponding date when each main procedure was first recorded in the inpatient data can be found in ~F41260~.	Health-related outcomes > Hospital inpatient > Summary Operations
Musculoskeletal	41200-W281	Operative procedures - main OPCS4	W28.1 Application of internal fixation to bone NEC	This field is a summary of the main operation and procedure codes a participant has had recorded across all their hospital inpatient records. Operative procedures are coded according to the Office of Population Censuses and Surveys Classification of Interventions and Procedures, version 4 (OPCS-4). The corresponding date when each main procedure was first recorded in the inpatient data can be found in ~F41260~.	Health-related outcomes > Hospital inpatient > Summary Operations
Musculoskeletal	41200-W283	Operative procedures - main OPCS4	W28.3 Removal of internal fixation from bone NEC	This field is a summary of the main operation and procedure codes a participant has had recorded across all their hospital inpatient records. Operative procedures are coded according to the Office of Population Censuses and Surveys Classification of Interventions and Procedures, version 4 (OPCS-4). The corresponding date when each main procedure was first recorded in the inpatient data can be found in ~F41260~.	Health-related outcomes > Hospital inpatient > Summary Operations
Musculoskeletal	41200-W301	Operative procedures - main OPCS4	W30.1 Application of external fixation to bone NEC	This field is a summary of the main operation and procedure codes a participant has had recorded across all their hospital inpatient records. Operative procedures are coded according to the Office of Population Censuses and Surveys Classification of Interventions and Procedures, version 4 (OPCS-4). The corresponding date when each main procedure was first recorded in the inpatient data can be found in ~F41260~.	Health-related outcomes > Hospital inpatient > Summary Operations
Musculoskeletal	41200-W303	Operative procedures - main OPCS4	W30.3 Removal of external fixation from bone NEC	This field is a summary of the main operation and procedure codes a participant has had recorded across all their hospital inpatient records. Operative procedures are coded according to the Office of Population Censuses and Surveys Classification of Interventions and Procedures, version 4 (OPCS-4). The corresponding date when each main procedure was first recorded in the inpatient data can be found in ~F41260~.	Health-related outcomes > Hospital inpatient > Summary Operations
Musculoskeletal	41200-W336	Operative procedures - main OPCS4	W33.6 Debridement of bone NEC	This field is a summary of the main operation and procedure codes a participant has had recorded across all their hospital inpatient records. Operative procedures are coded according to the Office of Population Censuses and Surveys Classification of Interventions and Procedures, version 4 (OPCS-4). The corresponding date when each main procedure was first recorded in the inpatient data can be found in ~F41260~.	Health-related outcomes > Hospital inpatient > Summary Operations
Musculoskeletal	41200-W361	Operative procedures - main OPCS4	W36.1 Percutaneous needle biopsy of lesion of bone	This field is a summary of the main operation and procedure codes a participant has had recorded across all their hospital inpatient records. Operative procedures are coded according to the Office of Population Censuses and Surveys Classification of Interventions and Procedures, version 4 (OPCS-4). The corresponding date when each main procedure was first recorded in the inpatient data can be found in ~F41260~.	Health-related outcomes > Hospital inpatient > Summary Operations
Musculoskeletal	41200-W362	Operative procedures - main OPCS4	W36.2 Needle biopsy of lesion of bone NEC	This field is a summary of the main operation and procedure codes a participant has had recorded across all their hospital inpatient records. Operative procedures are coded according to the Office of Population Censuses and Surveys Classification of Interventions and Procedures, version 4 (OPCS-4). The corresponding date when each main procedure was first recorded in the inpatient data can be found in ~F41260~.	Health-related outcomes > Hospital inpatient > Summary Operations
Musculoskeletal	41200-W363	Operative procedures - main OPCS4	W36.3 Diagnostic drilling of bone	This field is a summary of the main operation and procedure codes a participant has had recorded across all their hospital inpatient records. Operative procedures are coded according to the Office of Population Censuses and Surveys Classification of Interventions and Procedures, version 4 (OPCS-4). The corresponding date when each main procedure was first recorded in the inpatient data can be found in ~F41260~.	Health-related outcomes > Hospital inpatient > Summary Operations
Musculoskeletal	41200-W365	Operative procedures - main OPCS4	W36.5 Diagnostic extraction of bone marrow NEC	This field is a summary of the main operation and procedure codes a participant has had recorded across all their hospital inpatient records. Operative procedures are coded according to the Office of Population Censuses and Surveys Classification of Interventions and Procedures, version 4 (OPCS-4). The corresponding date when each main procedure was first recorded in the inpatient data can be found in ~F41260~.	Health-related outcomes > Hospital inpatient > Summary Operations
Musculoskeletal	41200-W371	Operative procedures - main OPCS4	W37.1 Primary total prosthetic replacement of hip joint using cement	This field is a summary of the main operation and procedure codes a participant has had recorded across all their hospital inpatient records. Operative procedures are coded according to the Office of Population Censuses and Surveys Classification of Interventions and Procedures, version 4 (OPCS-4). The corresponding date when each main procedure was first recorded in the inpatient data can be found in ~F41260~.	Health-related outcomes > Hospital inpatient > Summary Operations
Musculoskeletal	41200-W372	Operative procedures - main OPCS4	W37.2 Conversion to total prosthetic replacement of hip joint using cement	This field is a summary of the main operation and procedure codes a participant has had recorded across all their hospital inpatient records. Operative procedures are coded according to the Office of Population Censuses and Surveys Classification of Interventions and Procedures, version 4 (OPCS-4). The corresponding date when each main procedure was first recorded in the inpatient data can be found in ~F41260~.	Health-related outcomes > Hospital inpatient > Summary Operations
Musculoskeletal	41200-W373	Operative procedures - main OPCS4	W37.3 Revision of total prosthetic replacement of hip joint using cement	This field is a summary of the main operation and procedure codes a participant has had recorded across all their hospital inpatient records. Operative procedures are coded according to the Office of Population Censuses and Surveys Classification of Interventions and Procedures, version 4 (OPCS-4). The corresponding date when each main procedure was first recorded in the inpatient data can be found in ~F41260~.	Health-related outcomes > Hospital inpatient > Summary Operations
Musculoskeletal	41200-W374	Operative procedures - main OPCS4	W37.4 Revision of one component of total prosthetic replacement of hip joint using cement	This field is a summary of the main operation and procedure codes a participant has had recorded across all their hospital inpatient records. Operative procedures are coded according to the Office of Population Censuses and Surveys Classification of Interventions and Procedures, version 4 (OPCS-4). The corresponding date when each main procedure was first recorded in the inpatient data can be found in ~F41260~.	Health-related outcomes > Hospital inpatient > Summary Operations
Musculoskeletal	41200-W381	Operative procedures - main OPCS4	W38.1 Primary total prosthetic replacement of hip joint not using cement	This field is a summary of the main operation and procedure codes a participant has had recorded across all their hospital inpatient records. Operative procedures are coded according to the Office of Population Censuses and Surveys Classification of Interventions and Procedures, version 4 (OPCS-4). The corresponding date when each main procedure was first recorded in the inpatient data can be found in ~F41260~.	Health-related outcomes > Hospital inpatient > Summary Operations
Musculoskeletal	41200-W382	Operative procedures - main OPCS4	W38.2 Conversion to total prosthetic replacement of hip joint not using cement	This field is a summary of the main operation and procedure codes a participant has had recorded across all their hospital inpatient records. Operative procedures are coded according to the Office of Population Censuses and Surveys Classification of Interventions and Procedures, version 4 (OPCS-4). The corresponding date when each main procedure was first recorded in the inpatient data can be found in ~F41260~.	Health-related outcomes > Hospital inpatient > Summary Operations
Musculoskeletal	41200-W383	Operative procedures - main OPCS4	W38.3 Revision of total prosthetic replacement of hip joint not using cement	This field is a summary of the main operation and procedure codes a participant has had recorded across all their hospital inpatient records. Operative procedures are coded according to the Office of Population Censuses and Surveys Classification of Interventions and Procedures, version 4 (OPCS-4). The corresponding date when each main procedure was first recorded in the inpatient data can be found in ~F41260~.	Health-related outcomes > Hospital inpatient > Summary Operations
Musculoskeletal	41200-W384	Operative procedures - main OPCS4	W38.4 Revision of one component of total prosthetic replacement of hip joint not using cement	This field is a summary of the main operation and procedure codes a participant has had recorded across all their hospital inpatient records. Operative procedures are coded according to the Office of Population Censuses and Surveys Classification of Interventions and Procedures, version 4 (OPCS-4). The corresponding date when each main procedure was first recorded in the inpatient data can be found in ~F41260~.	Health-related outcomes > Hospital inpatient > Summary Operations
Musculoskeletal	41200-W391	Operative procedures - main OPCS4	W39.1 Primary total prosthetic replacement of hip joint NEC	This field is a summary of the main operation and procedure codes a participant has had recorded across all their hospital inpatient records. Operative procedures are coded according to the Office of Population Censuses and Surveys Classification of Interventions and Procedures, version 4 (OPCS-4). The corresponding date when each main procedure was first recorded in the inpatient data can be found in ~F41260~.	Health-related outcomes > Hospital inpatient > Summary Operations
Musculoskeletal	41200-W394	Operative procedures - main OPCS4	W39.4 Attention to total prosthetic replacement of hip joint NEC	This field is a summary of the main operation and procedure codes a participant has had recorded across all their hospital inpatient records. Operative procedures are coded according to the Office of Population Censuses and Surveys Classification of Interventions and Procedures, version 4 (OPCS-4). The corresponding date when each main procedure was first recorded in the inpatient data can be found in ~F41260~.	Health-related outcomes > Hospital inpatient > Summary Operations
Musculoskeletal	41200-W396	Operative procedures - main OPCS4	W39.6 Closed reduction of dislocated total prosthetic replacement of hip joint	This field is a summary of the main operation and procedure codes a participant has had recorded across all their hospital inpatient records. Operative procedures are coded according to the Office of Population Censuses and Surveys Classification of Interventions and Procedures, version 4 (OPCS-4). The corresponding date when each main procedure was first recorded in the inpatient data can be found in ~F41260~.	Health-related outcomes > Hospital inpatient > Summary Operations
Musculoskeletal	41200-W401	Operative procedures - main OPCS4	W40.1 Primary total prosthetic replacement of knee joint using cement	This field is a summary of the main operation and procedure codes a participant has had recorded across all their hospital inpatient records. Operative procedures are coded according to the Office of Population Censuses and Surveys Classification of Interventions and Procedures, version 4 (OPCS-4). The corresponding date when each main procedure was first recorded in the inpatient data can be found in ~F41260~.	Health-related outcomes > Hospital inpatient > Summary Operations
Musculoskeletal	41200-W402	Operative procedures - main OPCS4	W40.2 Conversion to total prosthetic replacement of knee joint using cement	This field is a summary of the main operation and procedure codes a participant has had recorded across all their hospital inpatient records. Operative procedures are coded according to the Office of Population Censuses and Surveys Classification of Interventions and Procedures, version 4 (OPCS-4). The corresponding date when each main procedure was first recorded in the inpatient data can be found in ~F41260~.	Health-related outcomes > Hospital inpatient > Summary Operations
Musculoskeletal	41200-W403	Operative procedures - main OPCS4	W40.3 Revision of total prosthetic replacement of knee joint using cement	This field is a summary of the main operation and procedure codes a participant has had recorded across all their hospital inpatient records. Operative procedures are coded according to the Office of Population Censuses and Surveys Classification of Interventions and Procedures, version 4 (OPCS-4). The corresponding date when each main procedure was first recorded in the inpatient data can be found in ~F41260~.	Health-related outcomes > Hospital inpatient > Summary Operations
Musculoskeletal	41200-W411	Operative procedures - main OPCS4	W41.1 Primary total prosthetic replacement of knee joint not using cement	This field is a summary of the main operation and procedure codes a participant has had recorded across all their hospital inpatient records. Operative procedures are coded according to the Office of Population Censuses and Surveys Classification of Interventions and Procedures, version 4 (OPCS-4). The corresponding date when each main procedure was first recorded in the inpatient data can be found in ~F41260~.	Health-related outcomes > Hospital inpatient > Summary Operations
Musculoskeletal	41200-W421	Operative procedures - main OPCS4	W42.1 Primary total prosthetic replacement of knee joint NEC	This field is a summary of the main operation and procedure codes a participant has had recorded across all their hospital inpatient records. Operative procedures are coded according to the Office of Population Censuses and Surveys Classification of Interventions and Procedures, version 4 (OPCS-4). The corresponding date when each main procedure was first recorded in the inpatient data can be found in ~F41260~.	Health-related outcomes > Hospital inpatient > Summary Operations
Musculoskeletal	41200-W424	Operative procedures - main OPCS4	W42.4 Attention to total prosthetic replacement of knee joint NEC	This field is a summary of the main operation and procedure codes a participant has had recorded across all their hospital inpatient records. Operative procedures are coded according to the Office of Population Censuses and Surveys Classification of Interventions and Procedures, version 4 (OPCS-4). The corresponding date when each main procedure was first recorded in the inpatient data can be found in ~F41260~.	Health-related outcomes > Hospital inpatient > Summary Operations
Musculoskeletal	41200-W431	Operative procedures - main OPCS4	W43.1 Primary total prosthetic replacement of joint using cement NEC	This field is a summary of the main operation and procedure codes a participant has had recorded across all their hospital inpatient records. Operative procedures are coded according to the Office of Population Censuses and Surveys Classification of Interventions and Procedures, version 4 (OPCS-4). The corresponding date when each main procedure was first recorded in the inpatient data can be found in ~F41260~.	Health-related outcomes > Hospital inpatient > Summary Operations
Musculoskeletal	41200-W441	Operative procedures - main OPCS4	W44.1 Primary total prosthetic replacement of joint not using cement NEC	This field is a summary of the main operation and procedure codes a participant has had recorded across all their hospital inpatient records. Operative procedures are coded according to the Office of Population Censuses and Surveys Classification of Interventions and Procedures, version 4 (OPCS-4). The corresponding date when each main procedure was first recorded in the inpatient data can be found in ~F41260~.	Health-related outcomes > Hospital inpatient > Summary Operations
Musculoskeletal	41200-W451	Operative procedures - main OPCS4	W45.1 Primary total prosthetic replacement of joint NEC	This field is a summary of the main operation and procedure codes a participant has had recorded across all their hospital inpatient records. Operative procedures are coded according to the Office of Population Censuses and Surveys Classification of Interventions and Procedures, version 4 (OPCS-4). The corresponding date when each main procedure was first recorded in the inpatient data can be found in ~F41260~.	Health-related outcomes > Hospital inpatient > Summary Operations
Musculoskeletal	41200-W461	Operative procedures - main OPCS4	W46.1 Primary prosthetic replacement of head of femur using cement	This field is a summary of the main operation and procedure codes a participant has had recorded across all their hospital inpatient records. Operative procedures are coded according to the Office of Population Censuses and Surveys Classification of Interventions and Procedures, version 4 (OPCS-4). The corresponding date when each main procedure was first recorded in the inpatient data can be found in ~F41260~.	Health-related outcomes > Hospital inpatient > Summary Operations
Musculoskeletal	41200-W491	Operative procedures - main OPCS4	W49.1 Primary prosthetic replacement of head of humerus using cement	This field is a summary of the main operation and procedure codes a participant has had recorded across all their hospital inpatient records. Operative procedures are coded according to the Office of Population Censuses and Surveys Classification of Interventions and Procedures, version 4 (OPCS-4). The corresponding date when each main procedure was first recorded in the inpatient data can be found in ~F41260~.	Health-related outcomes > Hospital inpatient > Summary Operations
Musculoskeletal	41200-W501	Operative procedures - main OPCS4	W50.1 Primary prosthetic replacement of head of humerus not using cement	This field is a summary of the main operation and procedure codes a participant has had recorded across all their hospital inpatient records. Operative procedures are coded according to the Office of Population Censuses and Surveys Classification of Interventions and Procedures, version 4 (OPCS-4). The corresponding date when each main procedure was first recorded in the inpatient data can be found in ~F41260~.	Health-related outcomes > Hospital inpatient > Summary Operations
Musculoskeletal	41200-W521	Operative procedures - main OPCS4	W52.1 Primary prosthetic replacement of articulation of bone using cement NEC	This field is a summary of the main operation and procedure codes a participant has had recorded across all their hospital inpatient records. Operative procedures are coded according to the Office of Population Censuses and Surveys Classification of Interventions and Procedures, version 4 (OPCS-4). The corresponding date when each main procedure was first recorded in the inpatient data can be found in ~F41260~.	Health-related outcomes > Hospital inpatient > Summary Operations
Musculoskeletal	41200-W541	Operative procedures - main OPCS4	W54.1 Primary prosthetic replacement of articulation of bone NEC	This field is a summary of the main operation and procedure codes a participant has had recorded across all their hospital inpatient records. Operative procedures are coded according to the Office of Population Censuses and Surveys Classification of Interventions and Procedures, version 4 (OPCS-4). The corresponding date when each main procedure was first recorded in the inpatient data can be found in ~F41260~.	Health-related outcomes > Hospital inpatient > Summary Operations
Musculoskeletal	41200-W551	Operative procedures - main OPCS4	W55.1 Primary prosthetic interposition arthroplasty of joint	This field is a summary of the main operation and procedure codes a participant has had recorded across all their hospital inpatient records. Operative procedures are coded according to the Office of Population Censuses and Surveys Classification of Interventions and Procedures, version 4 (OPCS-4). The corresponding date when each main procedure was first recorded in the inpatient data can be found in ~F41260~.	Health-related outcomes > Hospital inpatient > Summary Operations
Musculoskeletal	41200-W562	Operative procedures - main OPCS4	W56.2 Primary interposition arthroplasty of joint NEC	This field is a summary of the main operation and procedure codes a participant has had recorded across all their hospital inpatient records. Operative procedures are coded according to the Office of Population Censuses and Surveys Classification of Interventions and Procedures, version 4 (OPCS-4). The corresponding date when each main procedure was first recorded in the inpatient data can be found in ~F41260~.	Health-related outcomes > Hospital inpatient > Summary Operations
Musculoskeletal	41200-W571	Operative procedures - main OPCS4	W57.1 Primary excision arthroplasty of first metatarsophalangeal joint	This field is a summary of the main operation and procedure codes a participant has had recorded across all their hospital inpatient records. Operative procedures are coded according to the Office of Population Censuses and Surveys Classification of Interventions and Procedures, version 4 (OPCS-4). The corresponding date when each main procedure was first recorded in the inpatient data can be found in ~F41260~.	Health-related outcomes > Hospital inpatient > Summary Operations
Musculoskeletal	41200-W572	Operative procedures - main OPCS4	W57.2 Primary excision arthroplasty of joint NEC	This field is a summary of the main operation and procedure codes a participant has had recorded across all their hospital inpatient records. Operative procedures are coded according to the Office of Population Censuses and Surveys Classification of Interventions and Procedures, version 4 (OPCS-4). The corresponding date when each main procedure was first recorded in the inpatient data can be found in ~F41260~.	Health-related outcomes > Hospital inpatient > Summary Operations
Musculoskeletal	41200-W581	Operative procedures - main OPCS4	W58.1 Primary resurfacing arthroplasty of joint	This field is a summary of the main operation and procedure codes a participant has had recorded across all their hospital inpatient records. Operative procedures are coded according to the Office of Population Censuses and Surveys Classification of Interventions and Procedures, version 4 (OPCS-4). The corresponding date when each main procedure was first recorded in the inpatient data can be found in ~F41260~.	Health-related outcomes > Hospital inpatient > Summary Operations
Musculoskeletal	41200-W593	Operative procedures - main OPCS4	W59.3 Fusion of first metatarsophalangeal joint NEC	This field is a summary of the main operation and procedure codes a participant has had recorded across all their hospital inpatient records. Operative procedures are coded according to the Office of Population Censuses and Surveys Classification of Interventions and Procedures, version 4 (OPCS-4). The corresponding date when each main procedure was first recorded in the inpatient data can be found in ~F41260~.	Health-related outcomes > Hospital inpatient > Summary Operations
Musculoskeletal	41200-W594	Operative procedures - main OPCS4	W59.4 Fusion of interphalangeal joint of great toe	This field is a summary of the main operation and procedure codes a participant has had recorded across all their hospital inpatient records. Operative procedures are coded according to the Office of Population Censuses and Surveys Classification of Interventions and Procedures, version 4 (OPCS-4). The corresponding date when each main procedure was first recorded in the inpatient data can be found in ~F41260~.	Health-related outcomes > Hospital inpatient > Summary Operations
Musculoskeletal	41200-W595	Operative procedures - main OPCS4	W59.5 Fusion of interphalangeal joint of toe NEC	This field is a summary of the main operation and procedure codes a participant has had recorded across all their hospital inpatient records. Operative procedures are coded according to the Office of Population Censuses and Surveys Classification of Interventions and Procedures, version 4 (OPCS-4). The corresponding date when each main procedure was first recorded in the inpatient data can be found in ~F41260~.	Health-related outcomes > Hospital inpatient > Summary Operations
Musculoskeletal	41200-W596	Operative procedures - main OPCS4	W59.6 Revision of fusion of joint of toe	This field is a summary of the main operation and procedure codes a participant has had recorded across all their hospital inpatient records. Operative procedures are coded according to the Office of Population Censuses and Surveys Classification of Interventions and Procedures, version 4 (OPCS-4). The corresponding date when each main procedure was first recorded in the inpatient data can be found in ~F41260~.	Health-related outcomes > Hospital inpatient > Summary Operations
Musculoskeletal	41200-W601	Operative procedures - main OPCS4	W60.1 Primary arthrodesis and extra-articular bone graft NEC	This field is a summary of the main operation and procedure codes a participant has had recorded across all their hospital inpatient records. Operative procedures are coded according to the Office of Population Censuses and Surveys Classification of Interventions and Procedures, version 4 (OPCS-4). The corresponding date when each main procedure was first recorded in the inpatient data can be found in ~F41260~.	Health-related outcomes > Hospital inpatient > Summary Operations
Musculoskeletal	41200-W611	Operative procedures - main OPCS4	W61.1 Primary arthrodesis and articular bone graft NEC	This field is a summary of the main operation and procedure codes a participant has had recorded across all their hospital inpatient records. Operative procedures are coded according to the Office of Population Censuses and Surveys Classification of Interventions and Procedures, version 4 (OPCS-4). The corresponding date when each main procedure was first recorded in the inpatient data can be found in ~F41260~.	Health-related outcomes > Hospital inpatient > Summary Operations
Musculoskeletal	41200-W621	Operative procedures - main OPCS4	W62.1 Primary arthrodesis and internal fixation of joint NEC	This field is a summary of the main operation and procedure codes a participant has had recorded across all their hospital inpatient records. Operative procedures are coded according to the Office of Population Censuses and Surveys Classification of Interventions and Procedures, version 4 (OPCS-4). The corresponding date when each main procedure was first recorded in the inpatient data can be found in ~F41260~.	Health-related outcomes > Hospital inpatient > Summary Operations
Musculoskeletal	41200-W629	Operative procedures - main OPCS4	W62.9 Unspecified other primary fusion of other joint	This field is a summary of the main operation and procedure codes a participant has had recorded across all their hospital inpatient records. Operative procedures are coded according to the Office of Population Censuses and Surveys Classification of Interventions and Procedures, version 4 (OPCS-4). The corresponding date when each main procedure was first recorded in the inpatient data can be found in ~F41260~.	Health-related outcomes > Hospital inpatient > Summary Operations
Musculoskeletal	41200-W631	Operative procedures - main OPCS4	W63.1 Revision of arthrodesis and internal fixation NEC	This field is a summary of the main operation and procedure codes a participant has had recorded across all their hospital inpatient records. Operative procedures are coded according to the Office of Population Censuses and Surveys Classification of Interventions and Procedures, version 4 (OPCS-4). The corresponding date when each main procedure was first recorded in the inpatient data can be found in ~F41260~.	Health-related outcomes > Hospital inpatient > Summary Operations
Musculoskeletal	41200-W654	Operative procedures - main OPCS4	W65.4 Primary open reduction of fracture dislocation of joint and internal fixation NEC	This field is a summary of the main operation and procedure codes a participant has had recorded across all their hospital inpatient records. Operative procedures are coded according to the Office of Population Censuses and Surveys Classification of Interventions and Procedures, version 4 (OPCS-4). The corresponding date when each main procedure was first recorded in the inpatient data can be found in ~F41260~.	Health-related outcomes > Hospital inpatient > Summary Operations
Musculoskeletal	41200-W663	Operative procedures - main OPCS4	W66.3 Primary manipulative closed reduction of fracture dislocation of joint NEC	This field is a summary of the main operation and procedure codes a participant has had recorded across all their hospital inpatient records. Operative procedures are coded according to the Office of Population Censuses and Surveys Classification of Interventions and Procedures, version 4 (OPCS-4). The corresponding date when each main procedure was first recorded in the inpatient data can be found in ~F41260~.	Health-related outcomes > Hospital inpatient > Summary Operations
Musculoskeletal	41200-W669	Operative procedures - main OPCS4	W66.9 Unspecified primary closed reduction of traumatic dislocation of joint	This field is a summary of the main operation and procedure codes a participant has had recorded across all their hospital inpatient records. Operative procedures are coded according to the Office of Population Censuses and Surveys Classification of Interventions and Procedures, version 4 (OPCS-4). The corresponding date when each main procedure was first recorded in the inpatient data can be found in ~F41260~.	Health-related outcomes > Hospital inpatient > Summary Operations
Musculoskeletal	41200-W677	Operative procedures - main OPCS4	W67.7 Secondary open reduction of fracture dislocation of joint and internal fixation NEC	This field is a summary of the main operation and procedure codes a participant has had recorded across all their hospital inpatient records. Operative procedures are coded according to the Office of Population Censuses and Surveys Classification of Interventions and Procedures, version 4 (OPCS-4). The corresponding date when each main procedure was first recorded in the inpatient data can be found in ~F41260~.	Health-related outcomes > Hospital inpatient > Summary Operations
Musculoskeletal	41200-W693	Operative procedures - main OPCS4	W69.3 Partial synovectomy	This field is a summary of the main operation and procedure codes a participant has had recorded across all their hospital inpatient records. Operative procedures are coded according to the Office of Population Censuses and Surveys Classification of Interventions and Procedures, version 4 (OPCS-4). The corresponding date when each main procedure was first recorded in the inpatient data can be found in ~F41260~.	Health-related outcomes > Hospital inpatient > Summary Operations
Musculoskeletal	41200-W712	Operative procedures - main OPCS4	W71.2 Open excision of intra-articular osteophyte	This field is a summary of the main operation and procedure codes a participant has had recorded across all their hospital inpatient records. Operative procedures are coded according to the Office of Population Censuses and Surveys Classification of Interventions and Procedures, version 4 (OPCS-4). The corresponding date when each main procedure was first recorded in the inpatient data can be found in ~F41260~.	Health-related outcomes > Hospital inpatient > Summary Operations
Musculoskeletal	41200-W742	Operative procedures - main OPCS4	W74.2 Reconstruction of intra-articular ligament NEC	This field is a summary of the main operation and procedure codes a participant has had recorded across all their hospital inpatient records. Operative procedures are coded according to the Office of Population Censuses and Surveys Classification of Interventions and Procedures, version 4 (OPCS-4). The corresponding date when each main procedure was first recorded in the inpatient data can be found in ~F41260~.	Health-related outcomes > Hospital inpatient > Summary Operations
Musculoskeletal	41200-W752	Operative procedures - main OPCS4	W75.2 Open repair of intra-articular ligament NEC	This field is a summary of the main operation and procedure codes a participant has had recorded across all their hospital inpatient records. Operative procedures are coded according to the Office of Population Censuses and Surveys Classification of Interventions and Procedures, version 4 (OPCS-4). The corresponding date when each main procedure was first recorded in the inpatient data can be found in ~F41260~.	Health-related outcomes > Hospital inpatient > Summary Operations
Musculoskeletal	41200-W753	Operative procedures - main OPCS4	W75.3 Open repair of extra-articular ligament NEC	This field is a summary of the main operation and procedure codes a participant has had recorded across all their hospital inpatient records. Operative procedures are coded according to the Office of Population Censuses and Surveys Classification of Interventions and Procedures, version 4 (OPCS-4). The corresponding date when each main procedure was first recorded in the inpatient data can be found in ~F41260~.	Health-related outcomes > Hospital inpatient > Summary Operations
Musculoskeletal	41200-W771	Operative procedures - main OPCS4	W77.1 Repair of capsule of joint for stabilisation of joint NEC	This field is a summary of the main operation and procedure codes a participant has had recorded across all their hospital inpatient records. Operative procedures are coded according to the Office of Population Censuses and Surveys Classification of Interventions and Procedures, version 4 (OPCS-4). The corresponding date when each main procedure was first recorded in the inpatient data can be found in ~F41260~.	Health-related outcomes > Hospital inpatient > Summary Operations
Musculoskeletal	41200-W778	Operative procedures - main OPCS4	W77.8 Other specified stabilising operations on joint	This field is a summary of the main operation and procedure codes a participant has had recorded across all their hospital inpatient records. Operative procedures are coded according to the Office of Population Censuses and Surveys Classification of Interventions and Procedures, version 4 (OPCS-4). The corresponding date when each main procedure was first recorded in the inpatient data can be found in ~F41260~.	Health-related outcomes > Hospital inpatient > Summary Operations
Musculoskeletal	41200-W781	Operative procedures - main OPCS4	W78.1 Release of contracture of shoulder joint	This field is a summary of the main operation and procedure codes a participant has had recorded across all their hospital inpatient records. Operative procedures are coded according to the Office of Population Censuses and Surveys Classification of Interventions and Procedures, version 4 (OPCS-4). The corresponding date when each main procedure was first recorded in the inpatient data can be found in ~F41260~.	Health-related outcomes > Hospital inpatient > Summary Operations
Musculoskeletal	41200-W783	Operative procedures - main OPCS4	W78.3 Release of contracture of knee joint	This field is a summary of the main operation and procedure codes a participant has had recorded across all their hospital inpatient records. Operative procedures are coded according to the Office of Population Censuses and Surveys Classification of Interventions and Procedures, version 4 (OPCS-4). The corresponding date when each main procedure was first recorded in the inpatient data can be found in ~F41260~.	Health-related outcomes > Hospital inpatient > Summary Operations
Musculoskeletal	41200-W784	Operative procedures - main OPCS4	W78.4 Limited release of contracture of capsule of joint	This field is a summary of the main operation and procedure codes a participant has had recorded across all their hospital inpatient records. Operative procedures are coded according to the Office of Population Censuses and Surveys Classification of Interventions and Procedures, version 4 (OPCS-4). The corresponding date when each main procedure was first recorded in the inpatient data can be found in ~F41260~.	Health-related outcomes > Hospital inpatient > Summary Operations
Musculoskeletal	41200-W791	Operative procedures - main OPCS4	W79.1 Soft tissue correction of hallux valgus	This field is a summary of the main operation and procedure codes a participant has had recorded across all their hospital inpatient records. Operative procedures are coded according to the Office of Population Censuses and Surveys Classification of Interventions and Procedures, version 4 (OPCS-4). The corresponding date when each main procedure was first recorded in the inpatient data can be found in ~F41260~.	Health-related outcomes > Hospital inpatient > Summary Operations
Musculoskeletal	41200-W792	Operative procedures - main OPCS4	W79.2 Excision of bunion NEC	This field is a summary of the main operation and procedure codes a participant has had recorded across all their hospital inpatient records. Operative procedures are coded according to the Office of Population Censuses and Surveys Classification of Interventions and Procedures, version 4 (OPCS-4). The corresponding date when each main procedure was first recorded in the inpatient data can be found in ~F41260~.	Health-related outcomes > Hospital inpatient > Summary Operations
Musculoskeletal	41200-W801	Operative procedures - main OPCS4	W80.1 Open debridement and irrigation of joint	This field is a summary of the main operation and procedure codes a participant has had recorded across all their hospital inpatient records. Operative procedures are coded according to the Office of Population Censuses and Surveys Classification of Interventions and Procedures, version 4 (OPCS-4). The corresponding date when each main procedure was first recorded in the inpatient data can be found in ~F41260~.	Health-related outcomes > Hospital inpatient > Summary Operations
Musculoskeletal	41200-W802	Operative procedures - main OPCS4	W80.2 Open debridement of joint NEC	This field is a summary of the main operation and procedure codes a participant has had recorded across all their hospital inpatient records. Operative procedures are coded according to the Office of Population Censuses and Surveys Classification of Interventions and Procedures, version 4 (OPCS-4). The corresponding date when each main procedure was first recorded in the inpatient data can be found in ~F41260~.	Health-related outcomes > Hospital inpatient > Summary Operations
Musculoskeletal	41200-W803	Operative procedures - main OPCS4	W80.3 Open irrigation of joint NEC	This field is a summary of the main operation and procedure codes a participant has had recorded across all their hospital inpatient records. Operative procedures are coded according to the Office of Population Censuses and Surveys Classification of Interventions and Procedures, version 4 (OPCS-4). The corresponding date when each main procedure was first recorded in the inpatient data can be found in ~F41260~.	Health-related outcomes > Hospital inpatient > Summary Operations
Musculoskeletal	41200-W811	Operative procedures - main OPCS4	W81.1 Excision of lesion of joint NEC	This field is a summary of the main operation and procedure codes a participant has had recorded across all their hospital inpatient records. Operative procedures are coded according to the Office of Population Censuses and Surveys Classification of Interventions and Procedures, version 4 (OPCS-4). The corresponding date when each main procedure was first recorded in the inpatient data can be found in ~F41260~.	Health-related outcomes > Hospital inpatient > Summary Operations
Musculoskeletal	41200-W812	Operative procedures - main OPCS4	W81.2 Open removal of loose body from joint	This field is a summary of the main operation and procedure codes a participant has had recorded across all their hospital inpatient records. Operative procedures are coded according to the Office of Population Censuses and Surveys Classification of Interventions and Procedures, version 4 (OPCS-4). The corresponding date when each main procedure was first recorded in the inpatient data can be found in ~F41260~.	Health-related outcomes > Hospital inpatient > Summary Operations
Musculoskeletal	41200-W818	Operative procedures - main OPCS4	W81.8 Other specified other open operations on joint	This field is a summary of the main operation and procedure codes a participant has had recorded across all their hospital inpatient records. Operative procedures are coded according to the Office of Population Censuses and Surveys Classification of Interventions and Procedures, version 4 (OPCS-4). The corresponding date when each main procedure was first recorded in the inpatient data can be found in ~F41260~.	Health-related outcomes > Hospital inpatient > Summary Operations
Musculoskeletal	41200-W821	Operative procedures - main OPCS4	W82.1 Endoscopic total excision of semilunar cartilage	This field is a summary of the main operation and procedure codes a participant has had recorded across all their hospital inpatient records. Operative procedures are coded according to the Office of Population Censuses and Surveys Classification of Interventions and Procedures, version 4 (OPCS-4). The corresponding date when each main procedure was first recorded in the inpatient data can be found in ~F41260~.	Health-related outcomes > Hospital inpatient > Summary Operations
Musculoskeletal	41200-W822	Operative procedures - main OPCS4	W82.2 Endoscopic resection of semilunar cartilage NEC	This field is a summary of the main operation and procedure codes a participant has had recorded across all their hospital inpatient records. Operative procedures are coded according to the Office of Population Censuses and Surveys Classification of Interventions and Procedures, version 4 (OPCS-4). The corresponding date when each main procedure was first recorded in the inpatient data can be found in ~F41260~.	Health-related outcomes > Hospital inpatient > Summary Operations
Musculoskeletal	41200-W823	Operative procedures - main OPCS4	W82.3 Endoscopic repair of semilunar cartilage	This field is a summary of the main operation and procedure codes a participant has had recorded across all their hospital inpatient records. Operative procedures are coded according to the Office of Population Censuses and Surveys Classification of Interventions and Procedures, version 4 (OPCS-4). The corresponding date when each main procedure was first recorded in the inpatient data can be found in ~F41260~.	Health-related outcomes > Hospital inpatient > Summary Operations
Musculoskeletal	41200-W828	Operative procedures - main OPCS4	W82.8 Other specified therapeutic endoscopic operations on semilunar cartilage	This field is a summary of the main operation and procedure codes a participant has had recorded across all their hospital inpatient records. Operative procedures are coded according to the Office of Population Censuses and Surveys Classification of Interventions and Procedures, version 4 (OPCS-4). The corresponding date when each main procedure was first recorded in the inpatient data can be found in ~F41260~.	Health-related outcomes > Hospital inpatient > Summary Operations
Musculoskeletal	41200-W833	Operative procedures - main OPCS4	W83.3 Endoscopic shaving of articular cartilage	This field is a summary of the main operation and procedure codes a participant has had recorded across all their hospital inpatient records. Operative procedures are coded according to the Office of Population Censuses and Surveys Classification of Interventions and Procedures, version 4 (OPCS-4). The corresponding date when each main procedure was first recorded in the inpatient data can be found in ~F41260~.	Health-related outcomes > Hospital inpatient > Summary Operations
Musculoskeletal	41200-W834	Operative procedures - main OPCS4	W83.4 Endoscopic articular abrasion chondroplasty	This field is a summary of the main operation and procedure codes a participant has had recorded across all their hospital inpatient records. Operative procedures are coded according to the Office of Population Censuses and Surveys Classification of Interventions and Procedures, version 4 (OPCS-4). The corresponding date when each main procedure was first recorded in the inpatient data can be found in ~F41260~.	Health-related outcomes > Hospital inpatient > Summary Operations
Musculoskeletal	41200-W836	Operative procedures - main OPCS4	W83.6 Endoscopic excision of articular cartilage NEC	This field is a summary of the main operation and procedure codes a participant has had recorded across all their hospital inpatient records. Operative procedures are coded according to the Office of Population Censuses and Surveys Classification of Interventions and Procedures, version 4 (OPCS-4). The corresponding date when each main procedure was first recorded in the inpatient data can be found in ~F41260~.	Health-related outcomes > Hospital inpatient > Summary Operations
Musculoskeletal	41200-W838	Operative procedures - main OPCS4	W83.8 Other specified therapeutic endoscopic operations on other articular cartilage	This field is a summary of the main operation and procedure codes a participant has had recorded across all their hospital inpatient records. Operative procedures are coded according to the Office of Population Censuses and Surveys Classification of Interventions and Procedures, version 4 (OPCS-4). The corresponding date when each main procedure was first recorded in the inpatient data can be found in ~F41260~.	Health-related outcomes > Hospital inpatient > Summary Operations
Musculoskeletal	41200-W841	Operative procedures - main OPCS4	W84.1 Endoscopic repair of intra-articular ligament	This field is a summary of the main operation and procedure codes a participant has had recorded across all their hospital inpatient records. Operative procedures are coded according to the Office of Population Censuses and Surveys Classification of Interventions and Procedures, version 4 (OPCS-4). The corresponding date when each main procedure was first recorded in the inpatient data can be found in ~F41260~.	Health-related outcomes > Hospital inpatient > Summary Operations
Musculoskeletal	41200-W843	Operative procedures - main OPCS4	W84.3 Endoscopic division of synovial plica	This field is a summary of the main operation and procedure codes a participant has had recorded across all their hospital inpatient records. Operative procedures are coded according to the Office of Population Censuses and Surveys Classification of Interventions and Procedures, version 4 (OPCS-4). The corresponding date when each main procedure was first recorded in the inpatient data can be found in ~F41260~.	Health-related outcomes > Hospital inpatient > Summary Operations
Musculoskeletal	41200-W844	Operative procedures - main OPCS4	W84.4 Endoscopic decompression of joint	This field is a summary of the main operation and procedure codes a participant has had recorded across all their hospital inpatient records. Operative procedures are coded according to the Office of Population Censuses and Surveys Classification of Interventions and Procedures, version 4 (OPCS-4). The corresponding date when each main procedure was first recorded in the inpatient data can be found in ~F41260~.	Health-related outcomes > Hospital inpatient > Summary Operations
Musculoskeletal	41200-W845	Operative procedures - main OPCS4	W84.5 Endoscopic drilling of epiphysis for repair of articular cartilage	This field is a summary of the main operation and procedure codes a participant has had recorded across all their hospital inpatient records. Operative procedures are coded according to the Office of Population Censuses and Surveys Classification of Interventions and Procedures, version 4 (OPCS-4). The corresponding date when each main procedure was first recorded in the inpatient data can be found in ~F41260~.	Health-related outcomes > Hospital inpatient > Summary Operations
Musculoskeletal	41200-W846	Operative procedures - main OPCS4	W84.6 Endoscopic excision of synovial plica	This field is a summary of the main operation and procedure codes a participant has had recorded across all their hospital inpatient records. Operative procedures are coded according to the Office of Population Censuses and Surveys Classification of Interventions and Procedures, version 4 (OPCS-4). The corresponding date when each main procedure was first recorded in the inpatient data can be found in ~F41260~.	Health-related outcomes > Hospital inpatient > Summary Operations
Musculoskeletal	41200-W848	Operative procedures - main OPCS4	W84.8 Other specified therapeutic endoscopic operations on other joint structure	This field is a summary of the main operation and procedure codes a participant has had recorded across all their hospital inpatient records. Operative procedures are coded according to the Office of Population Censuses and Surveys Classification of Interventions and Procedures, version 4 (OPCS-4). The corresponding date when each main procedure was first recorded in the inpatient data can be found in ~F41260~.	Health-related outcomes > Hospital inpatient > Summary Operations
Musculoskeletal	41200-W851	Operative procedures - main OPCS4	W85.1 Endoscopic removal of loose body from knee joint	This field is a summary of the main operation and procedure codes a participant has had recorded across all their hospital inpatient records. Operative procedures are coded according to the Office of Population Censuses and Surveys Classification of Interventions and Procedures, version 4 (OPCS-4). The corresponding date when each main procedure was first recorded in the inpatient data can be found in ~F41260~.	Health-related outcomes > Hospital inpatient > Summary Operations
Musculoskeletal	41200-W852	Operative procedures - main OPCS4	W85.2 Endoscopic irrigation of knee joint	This field is a summary of the main operation and procedure codes a participant has had recorded across all their hospital inpatient records. Operative procedures are coded according to the Office of Population Censuses and Surveys Classification of Interventions and Procedures, version 4 (OPCS-4). The corresponding date when each main procedure was first recorded in the inpatient data can be found in ~F41260~.	Health-related outcomes > Hospital inpatient > Summary Operations
Musculoskeletal	41200-W858	Operative procedures - main OPCS4	W85.8 Other specified therapeutic endoscopic operations on cavity of knee joint	This field is a summary of the main operation and procedure codes a participant has had recorded across all their hospital inpatient records. Operative procedures are coded according to the Office of Population Censuses and Surveys Classification of Interventions and Procedures, version 4 (OPCS-4). The corresponding date when each main procedure was first recorded in the inpatient data can be found in ~F41260~.	Health-related outcomes > Hospital inpatient > Summary Operations
Musculoskeletal	41200-W859	Operative procedures - main OPCS4	W85.9 Unspecified therapeutic endoscopic operations on cavity of knee joint	This field is a summary of the main operation and procedure codes a participant has had recorded across all their hospital inpatient records. Operative procedures are coded according to the Office of Population Censuses and Surveys Classification of Interventions and Procedures, version 4 (OPCS-4). The corresponding date when each main procedure was first recorded in the inpatient data can be found in ~F41260~.	Health-related outcomes > Hospital inpatient > Summary Operations
Musculoskeletal	41200-W861	Operative procedures - main OPCS4	W86.1 Endoscopic removal of loose body from joint NEC	This field is a summary of the main operation and procedure codes a participant has had recorded across all their hospital inpatient records. Operative procedures are coded according to the Office of Population Censuses and Surveys Classification of Interventions and Procedures, version 4 (OPCS-4). The corresponding date when each main procedure was first recorded in the inpatient data can be found in ~F41260~.	Health-related outcomes > Hospital inpatient > Summary Operations
Musculoskeletal	41200-W868	Operative procedures - main OPCS4	W86.8 Other specified therapeutic endoscopic operations on cavity of other joint	This field is a summary of the main operation and procedure codes a participant has had recorded across all their hospital inpatient records. Operative procedures are coded according to the Office of Population Censuses and Surveys Classification of Interventions and Procedures, version 4 (OPCS-4). The corresponding date when each main procedure was first recorded in the inpatient data can be found in ~F41260~.	Health-related outcomes > Hospital inpatient > Summary Operations
Musculoskeletal	41200-W871	Operative procedures - main OPCS4	W87.1 Diagnostic endoscopic examination of knee joint and biopsy of lesion of knee joint	This field is a summary of the main operation and procedure codes a participant has had recorded across all their hospital inpatient records. Operative procedures are coded according to the Office of Population Censuses and Surveys Classification of Interventions and Procedures, version 4 (OPCS-4). The corresponding date when each main procedure was first recorded in the inpatient data can be found in ~F41260~.	Health-related outcomes > Hospital inpatient > Summary Operations
Musculoskeletal	41200-W878	Operative procedures - main OPCS4	W87.8 Other specified diagnostic endoscopic examination of knee joint	This field is a summary of the main operation and procedure codes a participant has had recorded across all their hospital inpatient records. Operative procedures are coded according to the Office of Population Censuses and Surveys Classification of Interventions and Procedures, version 4 (OPCS-4). The corresponding date when each main procedure was first recorded in the inpatient data can be found in ~F41260~.	Health-related outcomes > Hospital inpatient > Summary Operations
Musculoskeletal	41200-W879	Operative procedures - main OPCS4	W87.9 Unspecified diagnostic endoscopic examination of knee joint	This field is a summary of the main operation and procedure codes a participant has had recorded across all their hospital inpatient records. Operative procedures are coded according to the Office of Population Censuses and Surveys Classification of Interventions and Procedures, version 4 (OPCS-4). The corresponding date when each main procedure was first recorded in the inpatient data can be found in ~F41260~.	Health-related outcomes > Hospital inpatient > Summary Operations
Musculoskeletal	41200-W889	Operative procedures - main OPCS4	W88.9 Unspecified diagnostic endoscopic examination of other joint	This field is a summary of the main operation and procedure codes a participant has had recorded across all their hospital inpatient records. Operative procedures are coded according to the Office of Population Censuses and Surveys Classification of Interventions and Procedures, version 4 (OPCS-4). The corresponding date when each main procedure was first recorded in the inpatient data can be found in ~F41260~.	Health-related outcomes > Hospital inpatient > Summary Operations
Musculoskeletal	41200-W891	Operative procedures - main OPCS4	W89.1 Endoscopic chondroplasty NEC	This field is a summary of the main operation and procedure codes a participant has had recorded across all their hospital inpatient records. Operative procedures are coded according to the Office of Population Censuses and Surveys Classification of Interventions and Procedures, version 4 (OPCS-4). The corresponding date when each main procedure was first recorded in the inpatient data can be found in ~F41260~.	Health-related outcomes > Hospital inpatient > Summary Operations
Musculoskeletal	41200-W901	Operative procedures - main OPCS4	W90.1 Aspiration of joint	This field is a summary of the main operation and procedure codes a participant has had recorded across all their hospital inpatient records. Operative procedures are coded according to the Office of Population Censuses and Surveys Classification of Interventions and Procedures, version 4 (OPCS-4). The corresponding date when each main procedure was first recorded in the inpatient data can be found in ~F41260~.	Health-related outcomes > Hospital inpatient > Summary Operations
Musculoskeletal	41200-W903	Operative procedures - main OPCS4	W90.3 Injection of therapeutic substance into joint	This field is a summary of the main operation and procedure codes a participant has had recorded across all their hospital inpatient records. Operative procedures are coded according to the Office of Population Censuses and Surveys Classification of Interventions and Procedures, version 4 (OPCS-4). The corresponding date when each main procedure was first recorded in the inpatient data can be found in ~F41260~.	Health-related outcomes > Hospital inpatient > Summary Operations
Musculoskeletal	41200-W904	Operative procedures - main OPCS4	W90.4 Injection into joint NEC	This field is a summary of the main operation and procedure codes a participant has had recorded across all their hospital inpatient records. Operative procedures are coded according to the Office of Population Censuses and Surveys Classification of Interventions and Procedures, version 4 (OPCS-4). The corresponding date when each main procedure was first recorded in the inpatient data can be found in ~F41260~.	Health-related outcomes > Hospital inpatient > Summary Operations
Musculoskeletal	41200-W913	Operative procedures - main OPCS4	W91.3 Manipulation of prosthetic joint NEC	This field is a summary of the main operation and procedure codes a participant has had recorded across all their hospital inpatient records. Operative procedures are coded according to the Office of Population Censuses and Surveys Classification of Interventions and Procedures, version 4 (OPCS-4). The corresponding date when each main procedure was first recorded in the inpatient data can be found in ~F41260~.	Health-related outcomes > Hospital inpatient > Summary Operations
Musculoskeletal	41200-W918	Operative procedures - main OPCS4	W91.8 Other specified other manipulation of joint	This field is a summary of the main operation and procedure codes a participant has had recorded across all their hospital inpatient records. Operative procedures are coded according to the Office of Population Censuses and Surveys Classification of Interventions and Procedures, version 4 (OPCS-4). The corresponding date when each main procedure was first recorded in the inpatient data can be found in ~F41260~.	Health-related outcomes > Hospital inpatient > Summary Operations
Musculoskeletal	41200-W919	Operative procedures - main OPCS4	W91.9 Unspecified other manipulation of joint	This field is a summary of the main operation and procedure codes a participant has had recorded across all their hospital inpatient records. Operative procedures are coded according to the Office of Population Censuses and Surveys Classification of Interventions and Procedures, version 4 (OPCS-4). The corresponding date when each main procedure was first recorded in the inpatient data can be found in ~F41260~.	Health-related outcomes > Hospital inpatient > Summary Operations
Musculoskeletal	41200-W924	Operative procedures - main OPCS4	W92.4 Examination of joint under anaesthetic	This field is a summary of the main operation and procedure codes a participant has had recorded across all their hospital inpatient records. Operative procedures are coded according to the Office of Population Censuses and Surveys Classification of Interventions and Procedures, version 4 (OPCS-4). The corresponding date when each main procedure was first recorded in the inpatient data can be found in ~F41260~.	Health-related outcomes > Hospital inpatient > Summary Operations
Musculoskeletal	41200-W931	Operative procedures - main OPCS4	W93.1 Primary hybrid prosthetic replacement of hip joint using cemented acetabular component	This field is a summary of the main operation and procedure codes a participant has had recorded across all their hospital inpatient records. Operative procedures are coded according to the Office of Population Censuses and Surveys Classification of Interventions and Procedures, version 4 (OPCS-4). The corresponding date when each main procedure was first recorded in the inpatient data can be found in ~F41260~.	Health-related outcomes > Hospital inpatient > Summary Operations
Musculoskeletal	41200-W941	Operative procedures - main OPCS4	W94.1 Primary hybrid prosthetic replacement of hip joint using cemented femoral component	This field is a summary of the main operation and procedure codes a participant has had recorded across all their hospital inpatient records. Operative procedures are coded according to the Office of Population Censuses and Surveys Classification of Interventions and Procedures, version 4 (OPCS-4). The corresponding date when each main procedure was first recorded in the inpatient data can be found in ~F41260~.	Health-related outcomes > Hospital inpatient > Summary Operations
Musculoskeletal	41200-W951	Operative procedures - main OPCS4	W95.1 Primary hybrid prosthetic replacement of hip joint using cement NEC	This field is a summary of the main operation and procedure codes a participant has had recorded across all their hospital inpatient records. Operative procedures are coded according to the Office of Population Censuses and Surveys Classification of Interventions and Procedures, version 4 (OPCS-4). The corresponding date when each main procedure was first recorded in the inpatient data can be found in ~F41260~.	Health-related outcomes > Hospital inpatient > Summary Operations
Musculoskeletal	41200-W961	Operative procedures - main OPCS4	W96.1 Primary total prosthetic replacement of shoulder joint using cement	This field is a summary of the main operation and procedure codes a participant has had recorded across all their hospital inpatient records. Operative procedures are coded according to the Office of Population Censuses and Surveys Classification of Interventions and Procedures, version 4 (OPCS-4). The corresponding date when each main procedure was first recorded in the inpatient data can be found in ~F41260~.	Health-related outcomes > Hospital inpatient > Summary Operations
Musculoskeletal	41200-W975	Operative procedures - main OPCS4	W97.5 Primary reverse polarity total prosthetic replacement of shoulder joint not using cement	This field is a summary of the main operation and procedure codes a participant has had recorded across all their hospital inpatient records. Operative procedures are coded according to the Office of Population Censuses and Surveys Classification of Interventions and Procedures, version 4 (OPCS-4). The corresponding date when each main procedure was first recorded in the inpatient data can be found in ~F41260~.	Health-related outcomes > Hospital inpatient > Summary Operations
Musculoskeletal	41200-X083	Operative procedures - main OPCS4	X08.3 Amputation of phalanx of finger	This field is a summary of the main operation and procedure codes a participant has had recorded across all their hospital inpatient records. Operative procedures are coded according to the Office of Population Censuses and Surveys Classification of Interventions and Procedures, version 4 (OPCS-4). The corresponding date when each main procedure was first recorded in the inpatient data can be found in ~F41260~.	Health-related outcomes > Hospital inpatient > Summary Operations
Musculoskeletal	41200-X084	Operative procedures - main OPCS4	X08.4 Amputation of finger NEC	This field is a summary of the main operation and procedure codes a participant has had recorded across all their hospital inpatient records. Operative procedures are coded according to the Office of Population Censuses and Surveys Classification of Interventions and Procedures, version 4 (OPCS-4). The corresponding date when each main procedure was first recorded in the inpatient data can be found in ~F41260~.	Health-related outcomes > Hospital inpatient > Summary Operations
Musculoskeletal	41200-X093	Operative procedures - main OPCS4	X09.3 Amputation of leg above knee	This field is a summary of the main operation and procedure codes a participant has had recorded across all their hospital inpatient records. Operative procedures are coded according to the Office of Population Censuses and Surveys Classification of Interventions and Procedures, version 4 (OPCS-4). The corresponding date when each main procedure was first recorded in the inpatient data can be found in ~F41260~.	Health-related outcomes > Hospital inpatient > Summary Operations
Musculoskeletal	41200-X095	Operative procedures - main OPCS4	X09.5 Amputation of leg below knee	This field is a summary of the main operation and procedure codes a participant has had recorded across all their hospital inpatient records. Operative procedures are coded according to the Office of Population Censuses and Surveys Classification of Interventions and Procedures, version 4 (OPCS-4). The corresponding date when each main procedure was first recorded in the inpatient data can be found in ~F41260~.	Health-related outcomes > Hospital inpatient > Summary Operations
Musculoskeletal	41200-X112	Operative procedures - main OPCS4	X11.2 Amputation of phalanx of toe	This field is a summary of the main operation and procedure codes a participant has had recorded across all their hospital inpatient records. Operative procedures are coded according to the Office of Population Censuses and Surveys Classification of Interventions and Procedures, version 4 (OPCS-4). The corresponding date when each main procedure was first recorded in the inpatient data can be found in ~F41260~.	Health-related outcomes > Hospital inpatient > Summary Operations
Musculoskeletal	41200-X118	Operative procedures - main OPCS4	X11.8 Other specified amputation of toe	This field is a summary of the main operation and procedure codes a participant has had recorded across all their hospital inpatient records. Operative procedures are coded according to the Office of Population Censuses and Surveys Classification of Interventions and Procedures, version 4 (OPCS-4). The corresponding date when each main procedure was first recorded in the inpatient data can be found in ~F41260~.	Health-related outcomes > Hospital inpatient > Summary Operations
Musculoskeletal	41200-X119	Operative procedures - main OPCS4	X11.9 Unspecified amputation of toe	This field is a summary of the main operation and procedure codes a participant has had recorded across all their hospital inpatient records. Operative procedures are coded according to the Office of Population Censuses and Surveys Classification of Interventions and Procedures, version 4 (OPCS-4). The corresponding date when each main procedure was first recorded in the inpatient data can be found in ~F41260~.	Health-related outcomes > Hospital inpatient > Summary Operations
Musculoskeletal	41200-X481	Operative procedures - main OPCS4	X48.1 Application of plaster cast	This field is a summary of the main operation and procedure codes a participant has had recorded across all their hospital inpatient records. Operative procedures are coded according to the Office of Population Censuses and Surveys Classification of Interventions and Procedures, version 4 (OPCS-4). The corresponding date when each main procedure was first recorded in the inpatient data can be found in ~F41260~.	Health-related outcomes > Hospital inpatient > Summary Operations
Musculoskeletal	41200-X851	Operative procedures - main OPCS4	X85.1 Torsion dystonias and other involuntary movements drugs Band 1	This field is a summary of the main operation and procedure codes a participant has had recorded across all their hospital inpatient records. Operative procedures are coded according to the Office of Population Censuses and Surveys Classification of Interventions and Procedures, version 4 (OPCS-4). The corresponding date when each main procedure was first recorded in the inpatient data can be found in ~F41260~.	Health-related outcomes > Hospital inpatient > Summary Operations
Musculoskeletal	41245-1620	Main speciality of consultant (recoded)	Oral and maxillo facial surgery	This field is a summary of the distinct consultant speciality codes a participant has had recorded in their hospital inpatient records. The main speciality of the consultant is the specialism under which the consultant is contracted, e.g. cardiology or geriatric medicine, etc. Note that the original information was obtained from a variety of external sources, some of which used overlapping and contradictory coding schemes. This field has been re-coded to remove such data conflicts. This field corresponds to the field MAINSPEF_UNI on the HESIN table; see the Inpatient Data Dictionary (~R141140~) in ~L2000~ for information about the HESIN table. In order to conduct detailed analyses of this data using the source information, researchers will need to gain access to the HESIN table by adding ~F41259~ to their basket.	Health-related outcomes > Hospital inpatient > Summary Administration
Musculoskeletal	41245-1630	Main speciality of consultant (recoded)	Oral surgery	This field is a summary of the distinct consultant speciality codes a participant has had recorded in their hospital inpatient records. The main speciality of the consultant is the specialism under which the consultant is contracted, e.g. cardiology or geriatric medicine, etc. Note that the original information was obtained from a variety of external sources, some of which used overlapping and contradictory coding schemes. This field has been re-coded to remove such data conflicts. This field corresponds to the field MAINSPEF_UNI on the HESIN table; see the Inpatient Data Dictionary (~R141140~) in ~L2000~ for information about the HESIN table. In order to conduct detailed analyses of this data using the source information, researchers will need to gain access to the HESIN table by adding ~F41259~ to their basket.	Health-related outcomes > Hospital inpatient > Summary Administration
Musculoskeletal	41245-1840	Main speciality of consultant (recoded)	Trauma and orthopaedics	This field is a summary of the distinct consultant speciality codes a participant has had recorded in their hospital inpatient records. The main speciality of the consultant is the specialism under which the consultant is contracted, e.g. cardiology or geriatric medicine, etc. Note that the original information was obtained from a variety of external sources, some of which used overlapping and contradictory coding schemes. This field has been re-coded to remove such data conflicts. This field corresponds to the field MAINSPEF_UNI on the HESIN table; see the Inpatient Data Dictionary (~R141140~) in ~L2000~ for information about the HESIN table. In order to conduct detailed analyses of this data using the source information, researchers will need to gain access to the HESIN table by adding ~F41259~ to their basket.	Health-related outcomes > Hospital inpatient > Summary Administration
Musculoskeletal	41246-1730	Treatment speciality of consultant (recoded)	Maxillo-facial surgery	This field is a summary of the distinct treatment speciality codes a participant has had recorded in their hospital inpatient records. The treatment speciality of the consultant is specialism under which the consultant was working, e.g. cardiology or geriatric medicine, etc. Note that the original information was obtained from a variety of external sources, some of which used overlapping and contradictory coding schemes. This field has been re-coded to remove such data conflicts. This field corresponds to the field TRETSPEF_UNI on the HESIN table; see the Inpatient Data Dictionary (~R141140~) in ~L2000~ for information about the HESIN table. In order to conduct detailed analyses of this data using the source information, researchers will need to gain access to the HESIN table by adding ~F41259~ to their basket.	Health-related outcomes > Hospital inpatient > Summary Administration
Musculoskeletal	41246-1960	Treatment speciality of consultant (recoded)	Oral surgery/medicine	This field is a summary of the distinct treatment speciality codes a participant has had recorded in their hospital inpatient records. The treatment speciality of the consultant is specialism under which the consultant was working, e.g. cardiology or geriatric medicine, etc. Note that the original information was obtained from a variety of external sources, some of which used overlapping and contradictory coding schemes. This field has been re-coded to remove such data conflicts. This field corresponds to the field TRETSPEF_UNI on the HESIN table; see the Inpatient Data Dictionary (~R141140~) in ~L2000~ for information about the HESIN table. In order to conduct detailed analyses of this data using the source information, researchers will need to gain access to the HESIN table by adding ~F41259~ to their basket.	Health-related outcomes > Hospital inpatient > Summary Administration
Musculoskeletal	41246-1980	Treatment speciality of consultant (recoded)	Oral surgery	This field is a summary of the distinct treatment speciality codes a participant has had recorded in their hospital inpatient records. The treatment speciality of the consultant is specialism under which the consultant was working, e.g. cardiology or geriatric medicine, etc. Note that the original information was obtained from a variety of external sources, some of which used overlapping and contradictory coding schemes. This field has been re-coded to remove such data conflicts. This field corresponds to the field TRETSPEF_UNI on the HESIN table; see the Inpatient Data Dictionary (~R141140~) in ~L2000~ for information about the HESIN table. In order to conduct detailed analyses of this data using the source information, researchers will need to gain access to the HESIN table by adding ~F41259~ to their basket.	Health-related outcomes > Hospital inpatient > Summary Administration
Musculoskeletal	41246-2400	Treatment speciality of consultant (recoded)	Podiatry	This field is a summary of the distinct treatment speciality codes a participant has had recorded in their hospital inpatient records. The treatment speciality of the consultant is specialism under which the consultant was working, e.g. cardiology or geriatric medicine, etc. Note that the original information was obtained from a variety of external sources, some of which used overlapping and contradictory coding schemes. This field has been re-coded to remove such data conflicts. This field corresponds to the field TRETSPEF_UNI on the HESIN table; see the Inpatient Data Dictionary (~R141140~) in ~L2000~ for information about the HESIN table. In order to conduct detailed analyses of this data using the source information, researchers will need to gain access to the HESIN table by adding ~F41259~ to their basket.	Health-related outcomes > Hospital inpatient > Summary Administration
Musculoskeletal	41246-2405	Treatment speciality of consultant (recoded)	Podiatric Surgery	This field is a summary of the distinct treatment speciality codes a participant has had recorded in their hospital inpatient records. The treatment speciality of the consultant is specialism under which the consultant was working, e.g. cardiology or geriatric medicine, etc. Note that the original information was obtained from a variety of external sources, some of which used overlapping and contradictory coding schemes. This field has been re-coded to remove such data conflicts. This field corresponds to the field TRETSPEF_UNI on the HESIN table; see the Inpatient Data Dictionary (~R141140~) in ~L2000~ for information about the HESIN table. In order to conduct detailed analyses of this data using the source information, researchers will need to gain access to the HESIN table by adding ~F41259~ to their basket.	Health-related outcomes > Hospital inpatient > Summary Administration
Musculoskeletal	41246-2500	Treatment speciality of consultant (recoded)	Restorative dentistry	This field is a summary of the distinct treatment speciality codes a participant has had recorded in their hospital inpatient records. The treatment speciality of the consultant is specialism under which the consultant was working, e.g. cardiology or geriatric medicine, etc. Note that the original information was obtained from a variety of external sources, some of which used overlapping and contradictory coding schemes. This field has been re-coded to remove such data conflicts. This field corresponds to the field TRETSPEF_UNI on the HESIN table; see the Inpatient Data Dictionary (~R141140~) in ~L2000~ for information about the HESIN table. In order to conduct detailed analyses of this data using the source information, researchers will need to gain access to the HESIN table by adding ~F41259~ to their basket.	Health-related outcomes > Hospital inpatient > Summary Administration
Musculoskeletal	41246-2580	Treatment speciality of consultant (recoded)	Trauma & orthopaedics	This field is a summary of the distinct treatment speciality codes a participant has had recorded in their hospital inpatient records. The treatment speciality of the consultant is specialism under which the consultant was working, e.g. cardiology or geriatric medicine, etc. Note that the original information was obtained from a variety of external sources, some of which used overlapping and contradictory coding schemes. This field has been re-coded to remove such data conflicts. This field corresponds to the field TRETSPEF_UNI on the HESIN table; see the Inpatient Data Dictionary (~R141140~) in ~L2000~ for information about the HESIN table. In order to conduct detailed analyses of this data using the source information, researchers will need to gain access to the HESIN table by adding ~F41259~ to their basket.	Health-related outcomes > Hospital inpatient > Summary Administration
Musculoskeletal	4728-4728	Leg pain on walking	NA	ACE touchscreen question "Do you get a pain in either leg on walking?"	UK Biobank Assessment Centre > Touchscreen > Health and medical history > Claudication and peripheral artery disease
Musculoskeletal	5452-5452	Leg pain when standing still or sitting	NA	ACE touchscreen question "Does this pain ever begin when you are standing still or sitting?" ~F5452~ was collected from participants who indicated that they get a pain in either leg on walking, as defined by their answers to ~F4728~	UK Biobank Assessment Centre > Touchscreen > Health and medical history > Claudication and peripheral artery disease
Musculoskeletal	5463-5463	Leg pain in calf/calves	NA	ACE touchscreen question "Do you get this pain in your calf (calves)?" ~F5463~ was collected from participants who indicated that they get a pain in either leg on walking, as defined by their answers to ~F4728~	UK Biobank Assessment Centre > Touchscreen > Health and medical history > Claudication and peripheral artery disease
Musculoskeletal	5474-5474	Leg pain when walking uphill or hurrying	NA	ACE touchscreen question "Do you get pain when you walk uphill or hurry?" ~F5474~ was collected from participants who indicated that they get a pain in either leg on walking, as defined by their answers to ~F4728~	UK Biobank Assessment Centre > Touchscreen > Health and medical history > Claudication and peripheral artery disease
Musculoskeletal	5485-5485	Leg pain when walking normally	NA	ACE touchscreen question "Do you get pain when you walk at an ordinary pace on the level?" ~F5485~ was collected from participants who indicated that they get a pain in either leg on walking, as defined by their answers to ~F4728~	UK Biobank Assessment Centre > Touchscreen > Health and medical history > Claudication and peripheral artery disease
Musculoskeletal	5496-5496	Leg pain when walking ever disappears while walking	NA	ACE touchscreen question "Does the pain you get while walking ever disappear when you continue walking?" ~F5496~ was collected from participants who indicated that they get a pain in either leg on walking, as defined by their answers to ~F4728~ and they get pain walking at an ordinary pace on the level, as defined by their answers to ~F4728~	UK Biobank Assessment Centre > Touchscreen > Health and medical history > Claudication and peripheral artery disease
Musculoskeletal	5518-5518	Leg pain on walking : effect of standing still	NA	ACE touchscreen question "What happens to the pain you get while walking if you stand still?" ~F5518~ was collected from participants who indicated that they get a pain in either leg on walking, as defined by their answers to ~F4728~	UK Biobank Assessment Centre > Touchscreen > Health and medical history > Claudication and peripheral artery disease
Musculoskeletal	5529-5529	Surgery on leg arteries (other than for varicose veins)	NA	ACE touchscreen question "Have you ever had surgery on the arteries of your legs (other than for varicose veins)?" ~F5529~ was collected from participants who indicated that they get a pain in either leg on walking, as defined by their answers to ~F4728~	UK Biobank Assessment Centre > Touchscreen > Health and medical history > Claudication and peripheral artery disease
Musculoskeletal	5540-0	Surgery/amputation of toe or leg	No	ACE touchscreen question "Have you ever had surgery to remove any of the following?" ~F5540~ was collected from participants who indicated that they get a pain in either leg on walking, as defined by their answers to ~F4728~	UK Biobank Assessment Centre > Touchscreen > Health and medical history > Claudication and peripheral artery disease
Musculoskeletal	5540-1	Surgery/amputation of toe or leg	Yes, toes	ACE touchscreen question "Have you ever had surgery to remove any of the following?" ~F5540~ was collected from participants who indicated that they get a pain in either leg on walking, as defined by their answers to ~F4728~	UK Biobank Assessment Centre > Touchscreen > Health and medical history > Claudication and peripheral artery disease
Musculoskeletal	6149-1	Mouth/teeth dental problems	Mouth ulcers	ACE touchscreen question "Do you have any of the following? (You can select more than one answer)" The following checks were performed: If code -7 was selected, then no additional choices were allowed. If code -3 was selected, then no additional choices were allowed. If the participant activated the Help button they were shown the message: Answer this question thinking about the past year.	UK Biobank Assessment Centre > Touchscreen > Health and medical history > Mouth
Musculoskeletal	6149-100	Mouth/teeth dental problems	None of the above	ACE touchscreen question "Do you have any of the following? (You can select more than one answer)" The following checks were performed: If code -7 was selected, then no additional choices were allowed. If code -3 was selected, then no additional choices were allowed. If the participant activated the Help button they were shown the message: Answer this question thinking about the past year.	UK Biobank Assessment Centre > Touchscreen > Health and medical history > Mouth
Musculoskeletal	6149-2	Mouth/teeth dental problems	Painful gums	ACE touchscreen question "Do you have any of the following? (You can select more than one answer)" The following checks were performed: If code -7 was selected, then no additional choices were allowed. If code -3 was selected, then no additional choices were allowed. If the participant activated the Help button they were shown the message: Answer this question thinking about the past year.	UK Biobank Assessment Centre > Touchscreen > Health and medical history > Mouth
Musculoskeletal	6149-3	Mouth/teeth dental problems	Bleeding gums	ACE touchscreen question "Do you have any of the following? (You can select more than one answer)" The following checks were performed: If code -7 was selected, then no additional choices were allowed. If code -3 was selected, then no additional choices were allowed. If the participant activated the Help button they were shown the message: Answer this question thinking about the past year.	UK Biobank Assessment Centre > Touchscreen > Health and medical history > Mouth
Musculoskeletal	6149-4	Mouth/teeth dental problems	Loose teeth	ACE touchscreen question "Do you have any of the following? (You can select more than one answer)" The following checks were performed: If code -7 was selected, then no additional choices were allowed. If code -3 was selected, then no additional choices were allowed. If the participant activated the Help button they were shown the message: Answer this question thinking about the past year.	UK Biobank Assessment Centre > Touchscreen > Health and medical history > Mouth
Musculoskeletal	6149-5	Mouth/teeth dental problems	Toothache	ACE touchscreen question "Do you have any of the following? (You can select more than one answer)" The following checks were performed: If code -7 was selected, then no additional choices were allowed. If code -3 was selected, then no additional choices were allowed. If the participant activated the Help button they were shown the message: Answer this question thinking about the past year.	UK Biobank Assessment Centre > Touchscreen > Health and medical history > Mouth
Musculoskeletal	6149-6	Mouth/teeth dental problems	Dentures	ACE touchscreen question "Do you have any of the following? (You can select more than one answer)" The following checks were performed: If code -7 was selected, then no additional choices were allowed. If code -3 was selected, then no additional choices were allowed. If the participant activated the Help button they were shown the message: Answer this question thinking about the past year.	UK Biobank Assessment Centre > Touchscreen > Health and medical history > Mouth
Musculoskeletal	6151-1	Fractured bone site(s)	Ankle	ACE touchscreen question "Which bones did you fracture/break? (You can select more than one answer)" The following checks were performed: If code -1 was selected, then no additional choices were allowed. If code -3 was selected, then no additional choices were allowed. ~F6151~ was collected from participants who indicated they have had fractured/broken bones in the last 5 years, as defined by their answers to ~F2463~	UK Biobank Assessment Centre > Touchscreen > Health and medical history > Medical conditions
Musculoskeletal	6151-2	Fractured bone site(s)	Leg	ACE touchscreen question "Which bones did you fracture/break? (You can select more than one answer)" The following checks were performed: If code -1 was selected, then no additional choices were allowed. If code -3 was selected, then no additional choices were allowed. ~F6151~ was collected from participants who indicated they have had fractured/broken bones in the last 5 years, as defined by their answers to ~F2463~	UK Biobank Assessment Centre > Touchscreen > Health and medical history > Medical conditions
Musculoskeletal	6151-3	Fractured bone site(s)	Hip	ACE touchscreen question "Which bones did you fracture/break? (You can select more than one answer)" The following checks were performed: If code -1 was selected, then no additional choices were allowed. If code -3 was selected, then no additional choices were allowed. ~F6151~ was collected from participants who indicated they have had fractured/broken bones in the last 5 years, as defined by their answers to ~F2463~	UK Biobank Assessment Centre > Touchscreen > Health and medical history > Medical conditions
Musculoskeletal	6151-4	Fractured bone site(s)	Spine	ACE touchscreen question "Which bones did you fracture/break? (You can select more than one answer)" The following checks were performed: If code -1 was selected, then no additional choices were allowed. If code -3 was selected, then no additional choices were allowed. ~F6151~ was collected from participants who indicated they have had fractured/broken bones in the last 5 years, as defined by their answers to ~F2463~	UK Biobank Assessment Centre > Touchscreen > Health and medical history > Medical conditions
Musculoskeletal	6151-5	Fractured bone site(s)	Wrist	ACE touchscreen question "Which bones did you fracture/break? (You can select more than one answer)" The following checks were performed: If code -1 was selected, then no additional choices were allowed. If code -3 was selected, then no additional choices were allowed. ~F6151~ was collected from participants who indicated they have had fractured/broken bones in the last 5 years, as defined by their answers to ~F2463~	UK Biobank Assessment Centre > Touchscreen > Health and medical history > Medical conditions
Musculoskeletal	6151-6	Fractured bone site(s)	Arm	ACE touchscreen question "Which bones did you fracture/break? (You can select more than one answer)" The following checks were performed: If code -1 was selected, then no additional choices were allowed. If code -3 was selected, then no additional choices were allowed. ~F6151~ was collected from participants who indicated they have had fractured/broken bones in the last 5 years, as defined by their answers to ~F2463~	UK Biobank Assessment Centre > Touchscreen > Health and medical history > Medical conditions
Musculoskeletal	6151-7	Fractured bone site(s)	Other bones	ACE touchscreen question "Which bones did you fracture/break? (You can select more than one answer)" The following checks were performed: If code -1 was selected, then no additional choices were allowed. If code -3 was selected, then no additional choices were allowed. ~F6151~ was collected from participants who indicated they have had fractured/broken bones in the last 5 years, as defined by their answers to ~F2463~	UK Biobank Assessment Centre > Touchscreen > Health and medical history > Medical conditions
Musculoskeletal	6159-2	Pain type(s) experienced in last month	Facial pain	ACE touchscreen question "In the last month have you experienced any of the following that interfered with your usual activites? (You can select more than one answer)" The following checks were performed: If code 8 was selected, then no additional choices were allowed. If code -7 was selected, then no additional choices were allowed. If code -3 was selected, then no additional choices were allowed.	UK Biobank Assessment Centre > Touchscreen > Health and medical history > Pain
Musculoskeletal	6159-3	Pain type(s) experienced in last month	Neck or shoulder pain	ACE touchscreen question "In the last month have you experienced any of the following that interfered with your usual activites? (You can select more than one answer)" The following checks were performed: If code 8 was selected, then no additional choices were allowed. If code -7 was selected, then no additional choices were allowed. If code -3 was selected, then no additional choices were allowed.	UK Biobank Assessment Centre > Touchscreen > Health and medical history > Pain
Musculoskeletal	6159-4	Pain type(s) experienced in last month	Back pain	ACE touchscreen question "In the last month have you experienced any of the following that interfered with your usual activites? (You can select more than one answer)" The following checks were performed: If code 8 was selected, then no additional choices were allowed. If code -7 was selected, then no additional choices were allowed. If code -3 was selected, then no additional choices were allowed.	UK Biobank Assessment Centre > Touchscreen > Health and medical history > Pain
Musculoskeletal	6159-6	Pain type(s) experienced in last month	Hip pain	ACE touchscreen question "In the last month have you experienced any of the following that interfered with your usual activites? (You can select more than one answer)" The following checks were performed: If code 8 was selected, then no additional choices were allowed. If code -7 was selected, then no additional choices were allowed. If code -3 was selected, then no additional choices were allowed.	UK Biobank Assessment Centre > Touchscreen > Health and medical history > Pain
Musculoskeletal	6159-7	Pain type(s) experienced in last month	Knee pain	ACE touchscreen question "In the last month have you experienced any of the following that interfered with your usual activites? (You can select more than one answer)" The following checks were performed: If code 8 was selected, then no additional choices were allowed. If code -7 was selected, then no additional choices were allowed. If code -3 was selected, then no additional choices were allowed.	UK Biobank Assessment Centre > Touchscreen > Health and medical history > Pain
Musculoskeletal	icd10-K00	K00 Disorders of tooth development and eruption	NA	truncated: true	Chapter XI Diseases of the digestive system | K00-K14 Diseases of oral cavity, salivary glands and jaws | K00 Disorders of tooth development and eruption
Musculoskeletal	icd10-K01	K01 Embedded and impacted teeth	NA	truncated: true	Chapter XI Diseases of the digestive system | K00-K14 Diseases of oral cavity, salivary glands and jaws | K01 Embedded and impacted teeth
Musculoskeletal	icd10-K02	K02 Dental caries	NA	truncated: true	Chapter XI Diseases of the digestive system | K00-K14 Diseases of oral cavity, salivary glands and jaws | K02 Dental caries
Musculoskeletal	icd10-K04	K04 Diseases of pulp and periapical tissues	NA	truncated: true	Chapter XI Diseases of the digestive system | K00-K14 Diseases of oral cavity, salivary glands and jaws | K04 Diseases of pulp and periapical tissues
Musculoskeletal	icd10-K05	K05 Gingivitis and periodontal diseases	NA	truncated: true	Chapter XI Diseases of the digestive system | K00-K14 Diseases of oral cavity, salivary glands and jaws | K05 Gingivitis and periodontal diseases
Musculoskeletal	icd10-K06	K06 Other disorders of gingiva and edentulous alveolar ridge	NA	truncated: true	Chapter XI Diseases of the digestive system | K00-K14 Diseases of oral cavity, salivary glands and jaws | K06 Other disorders of gingiva and edentulous alveolar ridge
Musculoskeletal	icd10-K07	K07 Dentofacial anomalies [including malocclusion]	NA	truncated: true	Chapter XI Diseases of the digestive system | K00-K14 Diseases of oral cavity, salivary glands and jaws | K07 Dentofacial anomalies [including malocclusion]
Musculoskeletal	icd10-K08	K08 Other disorders of teeth and supporting structures	NA	truncated: true	Chapter XI Diseases of the digestive system | K00-K14 Diseases of oral cavity, salivary glands and jaws | K08 Other disorders of teeth and supporting structures
Musculoskeletal	icd10-K09	K09 Cysts of oral region, not elsewhere classified	NA	truncated: true	Chapter XI Diseases of the digestive system | K00-K14 Diseases of oral cavity, salivary glands and jaws | K09 Cysts of oral region, not elsewhere classified
Musculoskeletal	icd10-K10	K10 Other diseases of jaws	NA	truncated: true	Chapter XI Diseases of the digestive system | K00-K14 Diseases of oral cavity, salivary glands and jaws | K10 Other diseases of jaws
Musculoskeletal	icd10-K11	K11 Diseases of salivary glands	NA	truncated: true	Chapter XI Diseases of the digestive system | K00-K14 Diseases of oral cavity, salivary glands and jaws | K11 Diseases of salivary glands
Musculoskeletal	icd10-K12	K12 Stomatitis and related lesions	NA	truncated: true	Chapter XI Diseases of the digestive system | K00-K14 Diseases of oral cavity, salivary glands and jaws | K12 Stomatitis and related lesions
Musculoskeletal	icd10-K13	K13 Other diseases of lip and oral mucosa	NA	truncated: true	Chapter XI Diseases of the digestive system | K00-K14 Diseases of oral cavity, salivary glands and jaws | K13 Other diseases of lip and oral mucosa
Musculoskeletal	icd10-K14	K14 Diseases of tongue	NA	truncated: true	Chapter XI Diseases of the digestive system | K00-K14 Diseases of oral cavity, salivary glands and jaws | K14 Diseases of tongue
Musculoskeletal	icd10-M14	M14 Arthropathies in other diseases classified elsewhere	NA	truncated: true	Chapter XIII Diseases of the musculoskeletal system and connective tissue | M05-M14 Inflammatory polyarthropathies | M14 Arthropathies in other diseases classified elsewhere
Musculoskeletal	icd10-M15	M15 Polyarthrosis	NA	truncated: true	Chapter XIII Diseases of the musculoskeletal system and connective tissue | M15-M19 Arthrosis | M15 Polyarthrosis
Musculoskeletal	icd10-M18	M18 Arthrosis of first carpometacarpal joint	NA	truncated: true	Chapter XIII Diseases of the musculoskeletal system and connective tissue | M15-M19 Arthrosis | M18 Arthrosis of first carpometacarpal joint
Musculoskeletal	icd10-M19	M19 Other arthrosis	NA	truncated: true	Chapter XIII Diseases of the musculoskeletal system and connective tissue | M15-M19 Arthrosis | M19 Other arthrosis
Musculoskeletal	icd10-M20	M20 Acquired deformities of fingers and toes	NA	truncated: true	Chapter XIII Diseases of the musculoskeletal system and connective tissue | M20-M25 Other joint disorders | M20 Acquired deformities of fingers and toes
Musculoskeletal	icd10-M21	M21 Other acquired deformities of limbs	NA	truncated: true	Chapter XIII Diseases of the musculoskeletal system and connective tissue | M20-M25 Other joint disorders | M21 Other acquired deformities of limbs
Musculoskeletal	icd10-M22	M22 Disorders of patella	NA	truncated: true	Chapter XIII Diseases of the musculoskeletal system and connective tissue | M20-M25 Other joint disorders | M22 Disorders of patella
Musculoskeletal	icd10-M23	M23 Internal derangement of knee	NA	truncated: true	Chapter XIII Diseases of the musculoskeletal system and connective tissue | M20-M25 Other joint disorders | M23 Internal derangement of knee
Musculoskeletal	icd10-M24	M24 Other specific joint derangements	NA	truncated: true	Chapter XIII Diseases of the musculoskeletal system and connective tissue | M20-M25 Other joint disorders | M24 Other specific joint derangements
Musculoskeletal	icd10-M25	M25 Other joint disorders, not elsewhere classified	NA	truncated: true	Chapter XIII Diseases of the musculoskeletal system and connective tissue | M20-M25 Other joint disorders | M25 Other joint disorders, not elsewhere classified
Musculoskeletal	icd10-M30	M30 Polyarteritis nodosa and related conditions	NA	truncated: true	Chapter XIII Diseases of the musculoskeletal system and connective tissue | M20-M25 Other joint disorders | M30 Polyarteritis nodosa and related conditions
Musculoskeletal	icd10-M35	M35 Other systemic involvement of connective tissue	NA	truncated: true	Chapter XIII Diseases of the musculoskeletal system and connective tissue | M20-M25 Other joint disorders | M35 Other systemic involvement of connective tissue
Musculoskeletal	icd10-M41	M41 Scoliosis	NA	truncated: true	Chapter XIII Diseases of the musculoskeletal system and connective tissue | M40-M43 Deforming dorsopathies | M41 Scoliosis
Musculoskeletal	icd10-M43	M43 Other deforming dorsopathies	NA	truncated: true	Chapter XIII Diseases of the musculoskeletal system and connective tissue | M40-M43 Deforming dorsopathies | M43 Other deforming dorsopathies
Musculoskeletal	icd10-M46	M46 Other inflammatory spondylopathies	NA	truncated: true	Chapter XIII Diseases of the musculoskeletal system and connective tissue | M45-M49 Spondylopathies | M46 Other inflammatory spondylopathies
Musculoskeletal	icd10-M47	M47 Spondylosis	NA	truncated: true	Chapter XIII Diseases of the musculoskeletal system and connective tissue | M45-M49 Spondylopathies | M47 Spondylosis
Musculoskeletal	icd10-M48	M48 Other spondylopathies	NA	truncated: true	Chapter XIII Diseases of the musculoskeletal system and connective tissue | M45-M49 Spondylopathies | M48 Other spondylopathies
Musculoskeletal	icd10-M50	M50 Cervical disk disorders	NA	truncated: true	Chapter XIII Diseases of the musculoskeletal system and connective tissue | M50-M54 Other dorsopathies | M50 Cervical disk disorders
Musculoskeletal	icd10-M51	M51 Other intervertebral disk disorders	NA	truncated: true	Chapter XIII Diseases of the musculoskeletal system and connective tissue | M50-M54 Other dorsopathies | M51 Other intervertebral disk disorders
Musculoskeletal	icd10-M53	M53 Other dorsopathies, not elsewhere classified	NA	truncated: true	Chapter XIII Diseases of the musculoskeletal system and connective tissue | M50-M54 Other dorsopathies | M53 Other dorsopathies, not elsewhere classified
Musculoskeletal	icd10-M54	M54 Dorsalgia	NA	truncated: true	Chapter XIII Diseases of the musculoskeletal system and connective tissue | M50-M54 Other dorsopathies | M54 Dorsalgia
Musculoskeletal	icd10-M62	M62 Other disorders of muscle	NA	truncated: true	Chapter XIII Diseases of the musculoskeletal system and connective tissue | M60-M63 Disorders of muscles | M62 Other disorders of muscle
Musculoskeletal	icd10-M65	M65 Synovitis and tenosynovitis	NA	truncated: true	Chapter XIII Diseases of the musculoskeletal system and connective tissue | M65-M68 Disorders of synovium and tendon | M65 Synovitis and tenosynovitis
Musculoskeletal	icd10-M66	M66 Spontaneous rupture of synovium and tendon	NA	truncated: true	Chapter XIII Diseases of the musculoskeletal system and connective tissue | M65-M68 Disorders of synovium and tendon | M66 Spontaneous rupture of synovium and tendon
Musculoskeletal	icd10-M67	M67 Other disorders of synovium and tendon	NA	truncated: true	Chapter XIII Diseases of the musculoskeletal system and connective tissue | M65-M68 Disorders of synovium and tendon | M67 Other disorders of synovium and tendon
Musculoskeletal	icd10-M70	M70 Soft tissue disorders related to use, overuse and pressure	NA	truncated: true	Chapter XIII Diseases of the musculoskeletal system and connective tissue | M70-M79 Other soft tissue disorders | M70 Soft tissue disorders related to use, overuse and pressure
Musculoskeletal	icd10-M71	M71 Other bursopathies	NA	truncated: true	Chapter XIII Diseases of the musculoskeletal system and connective tissue | M70-M79 Other soft tissue disorders | M71 Other bursopathies
Musculoskeletal	icd10-M72	M72 Fibroblastic disorders	NA	truncated: true	Chapter XIII Diseases of the musculoskeletal system and connective tissue | M70-M79 Other soft tissue disorders | M72 Fibroblastic disorders
Musculoskeletal	icd10-M75	M75 Shoulder lesions	NA	truncated: true	Chapter XIII Diseases of the musculoskeletal system and connective tissue | M70-M79 Other soft tissue disorders | M75 Shoulder lesions
Musculoskeletal	icd10-M76	M76 Enthesopathies of lower limb, excluding foot	NA	truncated: true	Chapter XIII Diseases of the musculoskeletal system and connective tissue | M70-M79 Other soft tissue disorders | M76 Enthesopathies of lower limb, excluding foot
Musculoskeletal	icd10-M77	M77 Other enthesopathies	NA	truncated: true	Chapter XIII Diseases of the musculoskeletal system and connective tissue | M70-M79 Other soft tissue disorders | M77 Other enthesopathies
Musculoskeletal	icd10-M79	M79 Other soft tissue disorders, not elsewhere classified	NA	truncated: true	Chapter XIII Diseases of the musculoskeletal system and connective tissue | M70-M79 Other soft tissue disorders | M79 Other soft tissue disorders, not elsewhere classified
Musculoskeletal	icd10-M81	M81 Osteoporosis without pathological fracture	NA	truncated: true	Chapter XIII Diseases of the musculoskeletal system and connective tissue | M80-M85 Disorders of bone density and structure | M81 Osteoporosis without pathological fracture
Musculoskeletal	icd10-M84	M84 Disorders of continuity of bone	NA	truncated: true	Chapter XIII Diseases of the musculoskeletal system and connective tissue | M80-M85 Disorders of bone density and structure | M84 Disorders of continuity of bone
Musculoskeletal	icd10-M85	M85 Other disorders of bone density and structure	NA	truncated: true	Chapter XIII Diseases of the musculoskeletal system and connective tissue | M80-M85 Disorders of bone density and structure | M85 Other disorders of bone density and structure
Musculoskeletal	icd10-M86	M86 Osteomyelitis	NA	truncated: true	Chapter XIII Diseases of the musculoskeletal system and connective tissue | M86-M90 Other osteopathies | M86 Osteomyelitis
Musculoskeletal	icd10-M89	M89 Other disorders of bone	NA	truncated: true	Chapter XIII Diseases of the musculoskeletal system and connective tissue | M86-M90 Other osteopathies | M89 Other disorders of bone
Musculoskeletal	icd10-M92	M92 Other juvenile osteochondrosis	NA	truncated: true	Chapter XIII Diseases of the musculoskeletal system and connective tissue | M91-M94 Chondropathies | M92 Other juvenile osteochondrosis
Musculoskeletal	icd10-M93	M93 Other osteochondropathies	NA	truncated: true	Chapter XIII Diseases of the musculoskeletal system and connective tissue | M91-M94 Chondropathies | M93 Other osteochondropathies
Musculoskeletal	icd10-M94	M94 Other disorders of cartilage	NA	truncated: true	Chapter XIII Diseases of the musculoskeletal system and connective tissue | M91-M94 Chondropathies | M94 Other disorders of cartilage
Musculoskeletal	icd10-M95	M95 Other acquired deformities of musculoskeletal system and connective tissue	NA	truncated: true	Chapter XIII Diseases of the musculoskeletal system and connective tissue | M95-M99 Other disorders of the musculoskeletal system and connective tissue | M95 Other acquired deformities of musculoskeletal system and connective tissue
Musculoskeletal	icd10-M96	M96 Postprocedural musculoskeletal disorders, not elsewhere classified	NA	truncated: true	Chapter XIII Diseases of the musculoskeletal system and connective tissue | M95-M99 Other disorders of the musculoskeletal system and connective tissue | M96 Postprocedural musculoskeletal disorders, not elsewhere classified
Musculoskeletal	icd10-Q05	Q05 Spina bifida	NA	truncated: true	Chapter XVII Congenital malformations, deformations and chromosomal abnormalities | Q00-Q07 Congenital malformations of the nervous system | Q05 Spina bifida
Musculoskeletal	icd10-Q18	Q18 Other congenital malformations of face and neck	NA	truncated: true	Chapter XVII Congenital malformations, deformations and chromosomal abnormalities | Q10-Q18 Congenital malformations of eye, ear, face and neck | Q18 Other congenital malformations of face and neck
Musculoskeletal	icd10-Q21	Q21 Congenital malformations of cardiac septa	NA	truncated: true	Chapter XVII Congenital malformations, deformations and chromosomal abnormalities | Q20-Q28 Congenital malformations of the circulatory system | Q21 Congenital malformations of cardiac septa
Musculoskeletal	icd10-Q65	Q65 Congenital deformities of hip	NA	truncated: true	Chapter XVII Congenital malformations, deformations and chromosomal abnormalities | Q65-Q79 Congenital malformations and deformations of the musculoskeletal system | Q65 Congenital deformities of hip
Musculoskeletal	icd10-Q66	Q66 Congenital deformities of feet	NA	truncated: true	Chapter XVII Congenital malformations, deformations and chromosomal abnormalities | Q65-Q79 Congenital malformations and deformations of the musculoskeletal system | Q66 Congenital deformities of feet
Musculoskeletal	icd10-Q76	Q76 Congenital malformations of spine and bony thorax	NA	truncated: true	Chapter XVII Congenital malformations, deformations and chromosomal abnormalities | Q65-Q79 Congenital malformations and deformations of the musculoskeletal system | Q76 Congenital malformations of spine and bony thorax
Musculoskeletal	icd10-Q79	Q79 Congenital malformations of musculoskeletal system, not elsewhere classified	NA	truncated: true	Chapter XVII Congenital malformations, deformations and chromosomal abnormalities | Q65-Q79 Congenital malformations and deformations of the musculoskeletal system | Q79 Congenital malformations of musculoskeletal system, not elsewhere classified
Musculoskeletal	icd10-Q87	Q87 Other specified congenital malformation syndromes affecting multiple systems	NA	truncated: true	Chapter XVII Congenital malformations, deformations and chromosomal abnormalities | Q80-Q89 Other congenital malformations | Q87 Other specified congenital malformation syndromes affecting multiple systems
Musculoskeletal	icd10-Q89	Q89 Other congenital malformations, not elsewhere classified	NA	truncated: true	Chapter XVII Congenital malformations, deformations and chromosomal abnormalities | Q80-Q89 Other congenital malformations | Q89 Other congenital malformations, not elsewhere classified
Musculoskeletal	icd10-R29	R29 Other symptoms and signs involving the nervous and musculoskeletal systems	NA	truncated: true	Chapter XVIII Symptoms, signs and abnormal clinical and laboratory findings, not elsewhere classified | R25-R29 Symptoms and signs involving the nervous and musculoskeletal systems | R29 Other symptoms and signs involving the nervous and musculoskeletal systems
Musculoskeletal	icd10-R52	R52 Pain, not elsewhere classified	NA	truncated: true	Chapter XVIII Symptoms, signs and abnormal clinical and laboratory findings, not elsewhere classified | R50-R69 General symptoms and signs | R52 Pain, not elsewhere classified
Musculoskeletal	icd10-S02	S02 Fracture of skull and facial bones	NA	truncated: true	Chapter XIX Injury, poisoning and certain other consequences of external causes | S00-S09 Injuries to the head | S02 Fracture of skull and facial bones
Musculoskeletal	icd10-S06	S06 Intracranial injury	NA	truncated: true	Chapter XIX Injury, poisoning and certain other consequences of external causes | S00-S09 Injuries to the head | S06 Intracranial injury
Musculoskeletal	icd10-S09	S09 Other and unspecified injuries of head	NA	truncated: true	Chapter XIX Injury, poisoning and certain other consequences of external causes | S00-S09 Injuries to the head | S09 Other and unspecified injuries of head
Musculoskeletal	icd10-S10	S10 Superficial injury of neck	NA	truncated: true	Chapter XIX Injury, poisoning and certain other consequences of external causes | S10-S19 Injuries to the neck | S10 Superficial injury of neck
Musculoskeletal	icd10-S13	S13 Dislocation, sprain and strain of joints and ligaments at neck level	NA	truncated: true	Chapter XIX Injury, poisoning and certain other consequences of external causes | S10-S19 Injuries to the neck | S13 Dislocation, sprain and strain of joints and ligaments at neck level
Musculoskeletal	icd10-S19	S19 Other and unspecified injuries of neck	NA	truncated: true	Chapter XIX Injury, poisoning and certain other consequences of external causes | S10-S19 Injuries to the neck | S19 Other and unspecified injuries of neck
Musculoskeletal	icd10-S20	S20 Superficial injury of thorax	NA	truncated: true	Chapter XIX Injury, poisoning and certain other consequences of external causes | S20-S29 Injuries to the thorax | S20 Superficial injury of thorax
Musculoskeletal	icd10-S22	S22 Fracture of rib(s), sternum and thoracic spine	NA	truncated: true	Chapter XIX Injury, poisoning and certain other consequences of external causes | S20-S29 Injuries to the thorax | S22 Fracture of rib(s), sternum and thoracic spine
Musculoskeletal	icd10-S27	S27 Injury of other and unspecified intrathoracic organs	NA	truncated: true	Chapter XIX Injury, poisoning and certain other consequences of external causes | S20-S29 Injuries to the thorax | S27 Injury of other and unspecified intrathoracic organs
Musculoskeletal	icd10-S29	S29 Other and unspecified injuries of thorax	NA	truncated: true	Chapter XIX Injury, poisoning and certain other consequences of external causes | S20-S29 Injuries to the thorax | S29 Other and unspecified injuries of thorax
Musculoskeletal	icd10-S30	S30 Superficial injury of abdomen, lower back and pelvis	NA	truncated: true	Chapter XIX Injury, poisoning and certain other consequences of external causes | S30-S39 Injuries to the abdomen, lower back, lumbar spine and pelvis | S30 Superficial injury of abdomen, lower back and pelvis
Musculoskeletal	icd10-S31	S31 Open wound of abdomen, lower back and pelvis	NA	truncated: true	Chapter XIX Injury, poisoning and certain other consequences of external causes | S30-S39 Injuries to the abdomen, lower back, lumbar spine and pelvis | S31 Open wound of abdomen, lower back and pelvis
Musculoskeletal	icd10-S32	S32 Fracture of lumbar spine and pelvis	NA	truncated: true	Chapter XIX Injury, poisoning and certain other consequences of external causes | S30-S39 Injuries to the abdomen, lower back, lumbar spine and pelvis | S32 Fracture of lumbar spine and pelvis
Musculoskeletal	icd10-S39	S39 Other and unspecified injuries of abdomen, lower back and pelvis	NA	truncated: true	Chapter XIX Injury, poisoning and certain other consequences of external causes | S30-S39 Injuries to the abdomen, lower back, lumbar spine and pelvis | S39 Other and unspecified injuries of abdomen, lower back and pelvis
Musculoskeletal	icd10-S40	S40 Superficial injury of shoulder and upper arm	NA	truncated: true	Chapter XIX Injury, poisoning and certain other consequences of external causes | S40-S49 Injuries to the shoulder and upper arm | S40 Superficial injury of shoulder and upper arm
Musculoskeletal	icd10-S41	S41 Open wound of shoulder and upper arm	NA	truncated: true	Chapter XIX Injury, poisoning and certain other consequences of external causes | S40-S49 Injuries to the shoulder and upper arm | S41 Open wound of shoulder and upper arm
Musculoskeletal	icd10-S42	S42 Fracture of shoulder and upper arm	NA	truncated: true	Chapter XIX Injury, poisoning and certain other consequences of external causes | S40-S49 Injuries to the shoulder and upper arm | S42 Fracture of shoulder and upper arm
Musculoskeletal	icd10-S43	S43 Dislocation, sprain and strain of joints and ligaments of shoulder girdle	NA	truncated: true	Chapter XIX Injury, poisoning and certain other consequences of external causes | S40-S49 Injuries to the shoulder and upper arm | S43 Dislocation, sprain and strain of joints and ligaments of shoulder girdle
Musculoskeletal	icd10-S46	S46 Injury of muscle and tendon at shoulder and upper arm level	NA	truncated: true	Chapter XIX Injury, poisoning and certain other consequences of external causes | S40-S49 Injuries to the shoulder and upper arm | S46 Injury of muscle and tendon at shoulder and upper arm level
Musculoskeletal	icd10-S49	S49 Other and unspecified injuries of shoulder and upper arm	NA	truncated: true	Chapter XIX Injury, poisoning and certain other consequences of external causes | S40-S49 Injuries to the shoulder and upper arm | S49 Other and unspecified injuries of shoulder and upper arm
Musculoskeletal	icd10-S50	S50 Superficial injury of forearm	NA	truncated: true	Chapter XIX Injury, poisoning and certain other consequences of external causes | S50-S59 Injuries to the elbow and forearm | S50 Superficial injury of forearm
Musculoskeletal	icd10-S51	S51 Open wound of forearm	NA	truncated: true	Chapter XIX Injury, poisoning and certain other consequences of external causes | S50-S59 Injuries to the elbow and forearm | S51 Open wound of forearm
Musculoskeletal	icd10-S52	S52 Fracture of forearm	NA	truncated: true	Chapter XIX Injury, poisoning and certain other consequences of external causes | S50-S59 Injuries to the elbow and forearm | S52 Fracture of forearm
Musculoskeletal	icd10-S53	S53 Dislocation, sprain and strain of joints and ligaments of elbow	NA	truncated: true	Chapter XIX Injury, poisoning and certain other consequences of external causes | S50-S59 Injuries to the elbow and forearm | S53 Dislocation, sprain and strain of joints and ligaments of elbow
Musculoskeletal	icd10-S54	S54 Injury of nerves at forearm level	NA	truncated: true	Chapter XIX Injury, poisoning and certain other consequences of external causes | S50-S59 Injuries to the elbow and forearm | S54 Injury of nerves at forearm level
Musculoskeletal	icd10-S56	S56 Injury of muscle and tendon at forearm level	NA	truncated: true	Chapter XIX Injury, poisoning and certain other consequences of external causes | S50-S59 Injuries to the elbow and forearm | S56 Injury of muscle and tendon at forearm level
Musculoskeletal	icd10-S60	S60 Superficial injury of wrist and hand	NA	truncated: true	Chapter XIX Injury, poisoning and certain other consequences of external causes | S60-S69 Injuries to the wrist and hand | S60 Superficial injury of wrist and hand
Musculoskeletal	icd10-S61	S61 Open wound of wrist and hand	NA	truncated: true	Chapter XIX Injury, poisoning and certain other consequences of external causes | S60-S69 Injuries to the wrist and hand | S61 Open wound of wrist and hand
Musculoskeletal	icd10-S62	S62 Fracture at wrist and hand level	NA	truncated: true	Chapter XIX Injury, poisoning and certain other consequences of external causes | S60-S69 Injuries to the wrist and hand | S62 Fracture at wrist and hand level
Musculoskeletal	icd10-S63	S63 Dislocation, sprain and strain of joints and ligaments at wrist and hand level	NA	truncated: true	Chapter XIX Injury, poisoning and certain other consequences of external causes | S60-S69 Injuries to the wrist and hand | S63 Dislocation, sprain and strain of joints and ligaments at wrist and hand level
Musculoskeletal	icd10-S64	S64 Injury of nerves at wrist and hand level	NA	truncated: true	Chapter XIX Injury, poisoning and certain other consequences of external causes | S60-S69 Injuries to the wrist and hand | S64 Injury of nerves at wrist and hand level
Musculoskeletal	icd10-S65	S65 Injury of blood vessels at wrist and hand level	NA	truncated: true	Chapter XIX Injury, poisoning and certain other consequences of external causes | S60-S69 Injuries to the wrist and hand | S65 Injury of blood vessels at wrist and hand level
Musculoskeletal	icd10-S66	S66 Injury of muscle and tendon at wrist and hand level	NA	truncated: true	Chapter XIX Injury, poisoning and certain other consequences of external causes | S60-S69 Injuries to the wrist and hand | S66 Injury of muscle and tendon at wrist and hand level
Musculoskeletal	icd10-S67	S67 Crushing injury of wrist and hand	NA	truncated: true	Chapter XIX Injury, poisoning and certain other consequences of external causes | S60-S69 Injuries to the wrist and hand | S67 Crushing injury of wrist and hand
Musculoskeletal	icd10-S68	S68 Traumatic amputation of wrist and hand	NA	truncated: true	Chapter XIX Injury, poisoning and certain other consequences of external causes | S60-S69 Injuries to the wrist and hand | S68 Traumatic amputation of wrist and hand
Musculoskeletal	icd10-S69	S69 Other and unspecified injuries of wrist and hand	NA	truncated: true	Chapter XIX Injury, poisoning and certain other consequences of external causes | S60-S69 Injuries to the wrist and hand | S69 Other and unspecified injuries of wrist and hand
Musculoskeletal	icd10-S70	S70 Superficial injury of hip and thigh	NA	truncated: true	Chapter XIX Injury, poisoning and certain other consequences of external causes | S70-S79 Injuries to the hip and thigh | S70 Superficial injury of hip and thigh
Musculoskeletal	icd10-S71	S71 Open wound of hip and thigh	NA	truncated: true	Chapter XIX Injury, poisoning and certain other consequences of external causes | S70-S79 Injuries to the hip and thigh | S71 Open wound of hip and thigh
Musculoskeletal	icd10-S72	S72 Fracture of femur	NA	truncated: true	Chapter XIX Injury, poisoning and certain other consequences of external causes | S70-S79 Injuries to the hip and thigh | S72 Fracture of femur
Musculoskeletal	icd10-S76	S76 Injury of muscle and tendon at hip and thigh level	NA	truncated: true	Chapter XIX Injury, poisoning and certain other consequences of external causes | S70-S79 Injuries to the hip and thigh | S76 Injury of muscle and tendon at hip and thigh level
Musculoskeletal	icd10-S79	S79 Other and unspecified injuries of hip and thigh	NA	truncated: true	Chapter XIX Injury, poisoning and certain other consequences of external causes | S70-S79 Injuries to the hip and thigh | S79 Other and unspecified injuries of hip and thigh
Musculoskeletal	icd10-S80	S80 Superficial injury of lower leg	NA	truncated: true	Chapter XIX Injury, poisoning and certain other consequences of external causes | S80-S89 Injuries to the knee and lower leg | S80 Superficial injury of lower leg
Musculoskeletal	icd10-S81	S81 Open wound of lower leg	NA	truncated: true	Chapter XIX Injury, poisoning and certain other consequences of external causes | S80-S89 Injuries to the knee and lower leg | S81 Open wound of lower leg
Musculoskeletal	icd10-S82	S82 Fracture of lower leg, including ankle	NA	truncated: true	Chapter XIX Injury, poisoning and certain other consequences of external causes | S80-S89 Injuries to the knee and lower leg | S82 Fracture of lower leg, including ankle
Musculoskeletal	icd10-S83	S83 Dislocation, sprain and strain of joints and ligaments of knee	NA	truncated: true	Chapter XIX Injury, poisoning and certain other consequences of external causes | S80-S89 Injuries to the knee and lower leg | S83 Dislocation, sprain and strain of joints and ligaments of knee
Musculoskeletal	icd10-S86	S86 Injury of muscle and tendon at lower leg level	NA	truncated: true	Chapter XIX Injury, poisoning and certain other consequences of external causes | S80-S89 Injuries to the knee and lower leg | S86 Injury of muscle and tendon at lower leg level
Musculoskeletal	icd10-S89	S89 Other and unspecified injuries of lower leg	NA	truncated: true	Chapter XIX Injury, poisoning and certain other consequences of external causes | S80-S89 Injuries to the knee and lower leg | S89 Other and unspecified injuries of lower leg
Musculoskeletal	icd10-S90	S90 Superficial injury of ankle and foot	NA	truncated: true	Chapter XIX Injury, poisoning and certain other consequences of external causes | S90-S99 Injuries to the ankle and foot | S90 Superficial injury of ankle and foot
Musculoskeletal	icd10-S91	S91 Open wound of ankle and foot	NA	truncated: true	Chapter XIX Injury, poisoning and certain other consequences of external causes | S90-S99 Injuries to the ankle and foot | S91 Open wound of ankle and foot
Musculoskeletal	icd10-S92	S92 Fracture of foot, except ankle	NA	truncated: true	Chapter XIX Injury, poisoning and certain other consequences of external causes | S90-S99 Injuries to the ankle and foot | S92 Fracture of foot, except ankle
Musculoskeletal	icd10-S93	S93 Dislocation, sprain and strain of joints and ligaments at ankle and foot level	NA	truncated: true	Chapter XIX Injury, poisoning and certain other consequences of external causes | S90-S99 Injuries to the ankle and foot | S93 Dislocation, sprain and strain of joints and ligaments at ankle and foot level
Musculoskeletal	icd10-S99	S99 Other and unspecified injuries of ankle and foot	NA	truncated: true	Chapter XIX Injury, poisoning and certain other consequences of external causes | S90-S99 Injuries to the ankle and foot | S99 Other and unspecified injuries of ankle and foot
Musculoskeletal	icd10-T00	T00 Superficial injuries involving multiple body regions	NA	truncated: true	Chapter XIX Injury, poisoning and certain other consequences of external causes | T00-T07 Injuries involving multiple body regions | T00 Superficial injuries involving multiple body regions
Musculoskeletal	icd10-T13	T13 Other injuries of lower limb, level unspecified	NA	truncated: true	Chapter XIX Injury, poisoning and certain other consequences of external causes | T08-T14 Injuries to unspecified part of trunk, limb or body region | T13 Other injuries of lower limb, level unspecified
Musculoskeletal	icd10-T14	T14 Injury of unspecified body region	NA	truncated: true	Chapter XIX Injury, poisoning and certain other consequences of external causes | T08-T14 Injuries to unspecified part of trunk, limb or body region | T14 Injury of unspecified body region
Musculoskeletal	icd10-T79	T79 Certain early complications of trauma, not elsewhere classified	NA	truncated: true	Chapter XIX Injury, poisoning and certain other consequences of external causes | T79-T79 Certain early complications of trauma | T79 Certain early complications of trauma, not elsewhere classified
Musculoskeletal	icd10-T84	T84 Complications of internal orthopaedic prosthetic devices, implants and grafts	NA	truncated: true	Chapter XIX Injury, poisoning and certain other consequences of external causes | T80-T88 Complications of surgical and medical care, not elsewhere classified | T84 Complications of internal orthopaedic prosthetic devices, implants and grafts
Musculoskeletal	icd10-T85	T85 Complications of other internal prosthetic devices, implants and grafts	NA	truncated: true	Chapter XIX Injury, poisoning and certain other consequences of external causes | T80-T88 Complications of surgical and medical care, not elsewhere classified | T85 Complications of other internal prosthetic devices, implants and grafts
Musculoskeletal	icd10-T87	T87 Complications peculiar to reattachment and amputation	NA	truncated: true	Chapter XIX Injury, poisoning and certain other consequences of external causes | T80-T88 Complications of surgical and medical care, not elsewhere classified | T87 Complications peculiar to reattachment and amputation
Musculoskeletal	icd10-T90	T90 Sequelae of injuries of head	NA	truncated: true	Chapter XIX Injury, poisoning and certain other consequences of external causes | T90-T98 Sequelae of injuries, of poisoning and of other consequences of external causes | T90 Sequelae of injuries of head
Musculoskeletal	icd10-T91	T91 Sequelae of injuries of neck and trunk	NA	truncated: true	Chapter XIX Injury, poisoning and certain other consequences of external causes | T90-T98 Sequelae of injuries, of poisoning and of other consequences of external causes | T91 Sequelae of injuries of neck and trunk
Musculoskeletal	icd10-T92	T92 Sequelae of injuries of upper limb	NA	truncated: true	Chapter XIX Injury, poisoning and certain other consequences of external causes | T90-T98 Sequelae of injuries, of poisoning and of other consequences of external causes | T92 Sequelae of injuries of upper limb
Musculoskeletal	icd10-T93	T93 Sequelae of injuries of lower limb	NA	truncated: true	Chapter XIX Injury, poisoning and certain other consequences of external causes | T90-T98 Sequelae of injuries, of poisoning and of other consequences of external causes | T93 Sequelae of injuries of lower limb
Musculoskeletal	icd10-Z47	Z47 Other orthopaedic follow-up care	NA	truncated: true	Chapter XXI Factors influencing health status and contact with health services | Z40-Z54 Persons encountering health services for specific procedures and health care | Z47 Other orthopaedic follow-up care
Musculoskeletal	icd10-Z48	Z48 Other surgical follow-up care	NA	truncated: true	Chapter XXI Factors influencing health status and contact with health services | Z40-Z54 Persons encountering health services for specific procedures and health care | Z48 Other surgical follow-up care
Musculoskeletal	MCP	Multi-site chronic pain	NA	Number of body regions with pain during last 3 months (see Johnston et al. PLoS Genetics, 2019)	NA
Musculoskeletal	phecode-293	Symptoms involving head and neck	NA	NA	mental disorders
Musculoskeletal	phecode-359.2	Myopathy	NA	NA	neurological
Musculoskeletal	phecode-520	Disorders of tooth development	NA	NA	digestive
Musculoskeletal	phecode-520.2	Disturbances in tooth eruption	NA	NA	digestive
Musculoskeletal	phecode-521	Diseases of hard tissues of teeth	NA	NA	digestive
Musculoskeletal	phecode-521.1	Dental caries	NA	NA	digestive
Musculoskeletal	phecode-522	Diseases of pulp and periapical tissues	NA	NA	digestive
Musculoskeletal	phecode-522.5	Periapical abscess	NA	NA	digestive
Musculoskeletal	phecode-523	Gingival and periodontal diseases	NA	NA	digestive
Musculoskeletal	phecode-523.1	Gingivitis	NA	NA	digestive
Musculoskeletal	phecode-523.3	Periodontitis (acute or chronic)	NA	NA	digestive
Musculoskeletal	phecode-523.31	Acute periodontitis	NA	NA	digestive
Musculoskeletal	phecode-523.32	Chronic periodontitis	NA	NA	digestive
Musculoskeletal	phecode-524	Dentofacial anomalies, including malocclusion	NA	NA	digestive
Musculoskeletal	phecode-524.3	Anomalies of tooth position/malocclusion	NA	NA	digestive
Musculoskeletal	phecode-525	Other diseases of the teeth and supporting structures	NA	NA	digestive
Musculoskeletal	phecode-526	Diseases of the jaws	NA	NA	digestive
Musculoskeletal	phecode-526.1	Cysts of the jaws	NA	NA	digestive
Musculoskeletal	phecode-526.4	Temporomandibular joint disorders	NA	NA	digestive
Musculoskeletal	phecode-526.41	Temporomandibular joint disorder, unspecified	NA	NA	digestive
Musculoskeletal	phecode-526.5	Inflammatory conditions of jaw	NA	NA	digestive
Musculoskeletal	phecode-526.9	Jaw disease NOS	NA	NA	digestive
Musculoskeletal	phecode-527	Diseases of the salivary glands	NA	NA	digestive
Musculoskeletal	phecode-527.2	Sialoadenitis	NA	NA	digestive
Musculoskeletal	phecode-527.8	Other specified diseases of the salivary glands	NA	NA	digestive
Musculoskeletal	phecode-528	Diseases of the oral soft tissues, excluding lesions specific for gingiva and tongue	NA	NA	digestive
Musculoskeletal	phecode-710	Osteomyelitis, periostitis, and other infections involving bone	NA	NA	musculoskeletal
Musculoskeletal	phecode-710.1	Osteomyelitis	NA	NA	musculoskeletal
Musculoskeletal	phecode-710.12	Chronic osteomyelitis	NA	NA	musculoskeletal
Musculoskeletal	phecode-710.19	Unspecified osteomyelitis	NA	NA	musculoskeletal
Musculoskeletal	phecode-711	Arthropathy associated with infections	NA	NA	musculoskeletal
Musculoskeletal	phecode-711.1	Pyogenic arthritis	NA	NA	musculoskeletal
Musculoskeletal	phecode-712	Infective connective tissue disorders	NA	NA	musculoskeletal
Musculoskeletal	phecode-713	Arthropathy associated with other disorders classified elsewhere	NA	NA	musculoskeletal
Musculoskeletal	phecode-714	Rheumatoid arthritis and other inflammatory polyarthropathies	NA	NA	musculoskeletal
Musculoskeletal	phecode-714.1	Rheumatoid arthritis	NA	NA	musculoskeletal
Musculoskeletal	phecode-715	Other inflammatory spondylopathies	NA	NA	musculoskeletal
Musculoskeletal	phecode-715.1	Sacroiliitis NEC	NA	NA	musculoskeletal
Musculoskeletal	phecode-715.2	Ankylosing spondylitis	NA	NA	musculoskeletal
Musculoskeletal	phecode-716	Other arthropathies	NA	NA	musculoskeletal
Musculoskeletal	phecode-716.2	Unspecified monoarthritis	NA	NA	musculoskeletal
Musculoskeletal	phecode-716.9	Arthropathy NOS	NA	NA	musculoskeletal
Musculoskeletal	phecode-717	Polymyalgia Rheumatica	NA	NA	musculoskeletal
Musculoskeletal	phecode-720	Spinal stenosis	NA	NA	musculoskeletal
Musculoskeletal	phecode-721	Spondylosis and allied disorders	NA	NA	musculoskeletal
Musculoskeletal	phecode-721.1	Spondylosis without myelopathy	NA	NA	musculoskeletal
Musculoskeletal	phecode-721.2	Spondylosis with myelopathy	NA	NA	musculoskeletal
Musculoskeletal	phecode-721.8	Other allied disorders of spine	NA	NA	musculoskeletal
Musculoskeletal	phecode-722	Intervertebral disc disorders	NA	NA	musculoskeletal
Musculoskeletal	phecode-722.1	Displacement of intervertebral disc	NA	NA	musculoskeletal
Musculoskeletal	phecode-722.6	Degeneration of intervertebral disc	NA	NA	musculoskeletal
Musculoskeletal	phecode-722.7	Intervertebral disc disorder with myelopathy	NA	NA	musculoskeletal
Musculoskeletal	phecode-722.9	Other and unspecified disc disorder	NA	NA	musculoskeletal
Musculoskeletal	phecode-723	Other disorders of cervical region	NA	NA	musculoskeletal
Musculoskeletal	phecode-723.1	Torticollis	NA	NA	musculoskeletal
Musculoskeletal	phecode-724	Other and unspecified disorders of back	NA	NA	musculoskeletal
Musculoskeletal	phecode-726	Peripheral enthesopathies and allied syndromes	NA	NA	musculoskeletal
Musculoskeletal	phecode-726.1	Enthesopathy	NA	NA	musculoskeletal
Musculoskeletal	phecode-726.2	Synoviopathy	NA	NA	musculoskeletal
Musculoskeletal	phecode-726.3	Bursitis	NA	NA	musculoskeletal
Musculoskeletal	phecode-727	Other disorders of synovium, tendon, and bursa	NA	NA	musculoskeletal
Musculoskeletal	phecode-727.1	Synovitis and tenosynovitis	NA	NA	musculoskeletal
Musculoskeletal	phecode-727.2	Bursitis disorders	NA	NA	musculoskeletal
Musculoskeletal	phecode-727.4	Ganglion and cyst of synovium, tendon, and bursa	NA	NA	musculoskeletal
Musculoskeletal	phecode-727.5	Rupture of synovium	NA	NA	musculoskeletal
Musculoskeletal	phecode-727.6	Rupture of tendon, nontraumatic	NA	NA	musculoskeletal
Musculoskeletal	phecode-727.7	Contracture of tendon (sheath)	NA	NA	musculoskeletal
Musculoskeletal	phecode-728	Disorders of muscle, ligament, and fascia	NA	NA	musculoskeletal
Musculoskeletal	phecode-728.2	Laxity of ligament or hypermobility syndrome	NA	NA	musculoskeletal
Musculoskeletal	phecode-728.7	Fasciitis	NA	NA	musculoskeletal
Musculoskeletal	phecode-728.71	Contracture of palmar fascia [Dupuytren's disease]	NA	NA	musculoskeletal
Musculoskeletal	phecode-729	Other disorders of soft tissues	NA	NA	musculoskeletal
Musculoskeletal	phecode-729.1	Rheumatism, unspecified and fibrositis	NA	NA	musculoskeletal
Musculoskeletal	phecode-729.3	Panniculitis	NA	NA	musculoskeletal
Musculoskeletal	phecode-731	Osteitis deformans and osteopathies associated with other disorders classified elsewhere	NA	NA	musculoskeletal
Musculoskeletal	phecode-731.1	Osteitis deformans [Paget's disease of bone]	NA	NA	musculoskeletal
Musculoskeletal	phecode-732	Osteochondropathies	NA	NA	musculoskeletal
Musculoskeletal	phecode-732.1	Juvenile osteochondrosis	NA	NA	musculoskeletal
Musculoskeletal	phecode-733	Other disorders of bone and cartilage	NA	NA	musculoskeletal
Musculoskeletal	phecode-733.2	Cyst of bone	NA	NA	musculoskeletal
Musculoskeletal	phecode-733.4	Aseptic necrosis of bone	NA	NA	musculoskeletal
Musculoskeletal	phecode-733.8	Malunion and nonunion of fracture	NA	NA	musculoskeletal
Musculoskeletal	phecode-735	Acquired foot deformities	NA	NA	musculoskeletal
Musculoskeletal	phecode-735.1	Flat foot	NA	NA	musculoskeletal
Musculoskeletal	phecode-735.2	Acquired toe deformities	NA	NA	musculoskeletal
Musculoskeletal	phecode-735.21	Hammer toe (acquired)	NA	NA	musculoskeletal
Musculoskeletal	phecode-735.23	Hallux rigidus	NA	NA	musculoskeletal
Musculoskeletal	phecode-735.3	Hallux valgus (Bunion)	NA	NA	musculoskeletal
Musculoskeletal	phecode-736	Other acquired deformities of limbs	NA	NA	musculoskeletal
Musculoskeletal	phecode-736.2	Acquired deformities of finger	NA	NA	musculoskeletal
Musculoskeletal	phecode-737	Curvature of spine	NA	NA	musculoskeletal
Musculoskeletal	phecode-737.1	Kyphosis (acquired)	NA	NA	musculoskeletal
Musculoskeletal	phecode-737.3	Kyphoscoliosis and scoliosis	NA	NA	musculoskeletal
Musculoskeletal	phecode-738	Other acquired musculoskeletal deformity	NA	NA	musculoskeletal
Musculoskeletal	phecode-738.4	Acquired spondylolisthesis	NA	NA	musculoskeletal
Musculoskeletal	phecode-739	Contracture of joint	NA	NA	musculoskeletal
Musculoskeletal	phecode-740	Osteoarthrosis	NA	NA	musculoskeletal
Musculoskeletal	phecode-740.1	Osteoarthritis; localized	NA	NA	musculoskeletal
Musculoskeletal	phecode-740.11	Osteoarthrosis, localized, primary	NA	NA	musculoskeletal
Musculoskeletal	phecode-740.12	Osteoarthrosis, localized, secondary	NA	NA	musculoskeletal
Musculoskeletal	phecode-740.2	Osteoarthrosis, generalized	NA	NA	musculoskeletal
Musculoskeletal	phecode-740.9	Osteoarthrosis NOS	NA	NA	musculoskeletal
Musculoskeletal	phecode-741	Symptoms and disorders of the joints	NA	NA	musculoskeletal
Musculoskeletal	phecode-741.1	Ankylosis of joint	NA	NA	musculoskeletal
Musculoskeletal	phecode-741.2	Stiffness of joint	NA	NA	musculoskeletal
Musculoskeletal	phecode-741.3	Difficulty in walking	NA	NA	musculoskeletal
Musculoskeletal	phecode-741.4	Joint effusions	NA	NA	musculoskeletal
Musculoskeletal	phecode-741.5	Hemarthrosis	NA	NA	musculoskeletal
Musculoskeletal	phecode-742	Derangement of joint, non-traumatic	NA	NA	musculoskeletal
Musculoskeletal	phecode-742.1	Loose body in joint	NA	NA	musculoskeletal
Musculoskeletal	phecode-742.2	Pathological, developmental or recurrent dislocation	NA	NA	musculoskeletal
Musculoskeletal	phecode-742.9	Other derangement of joint	NA	NA	musculoskeletal
Musculoskeletal	phecode-743	Osteoporosis, osteopenia and pathological fracture	NA	NA	musculoskeletal
Musculoskeletal	phecode-743.1	Osteoporosis	NA	NA	musculoskeletal
Musculoskeletal	phecode-743.11	Osteoporosis NOS	NA	NA	musculoskeletal
Musculoskeletal	phecode-743.2	Pathologic fracture	NA	NA	musculoskeletal
Musculoskeletal	phecode-743.21	Pathologic fracture of vertebrae	NA	NA	musculoskeletal
Musculoskeletal	phecode-743.9	Osteopenia or other disorder of bone and cartilage	NA	NA	musculoskeletal
Musculoskeletal	phecode-745	Pain in joint	NA	NA	musculoskeletal
Musculoskeletal	phecode-749	Congenital anomalies of face and neck	NA	NA	congenital anomalies
Musculoskeletal	phecode-754	Congenital musculoskeletal deformities of spine	NA	NA	congenital anomalies
Musculoskeletal	phecode-755	Congenital anomalies of limbs	NA	NA	congenital anomalies
Musculoskeletal	phecode-755.1	Congenital deformities of feet	NA	NA	congenital anomalies
Musculoskeletal	phecode-755.6	Other congenital anomalies of lower limb, including pelvic girdle	NA	NA	congenital anomalies
Musculoskeletal	phecode-755.61	Congenital hip dysplasia and deformity	NA	NA	congenital anomalies
Musculoskeletal	phecode-756	Other congenital musculoskeletal anomalies	NA	NA	congenital anomalies
Musculoskeletal	phecode-756.5	Congenital osteodystrophies	NA	NA	congenital anomalies
Musculoskeletal	phecode-760	Back pain	NA	NA	symptoms
Musculoskeletal	phecode-761	Cervicalgia	NA	NA	symptoms
Musculoskeletal	phecode-764	Sciatica	NA	NA	symptoms
Musculoskeletal	phecode-765	Cervical radiculitis	NA	NA	symptoms
Musculoskeletal	phecode-770	Myalgia and myositis unspecified	NA	NA	symptoms
Musculoskeletal	phecode-771	Musculoskeletal symptoms referable to limbs	NA	NA	symptoms
Musculoskeletal	phecode-771.1	Swelling of limb	NA	NA	symptoms
Musculoskeletal	phecode-772	Symptoms of the muscles	NA	NA	symptoms
Musculoskeletal	phecode-772.1	Muscular wasting and disuse atrophy	NA	NA	symptoms
Musculoskeletal	phecode-773	Pain in limb	NA	NA	symptoms
Musculoskeletal	phecode-780	Hypothermia/Chills	NA	NA	symptoms
Musculoskeletal	phecode-781	Symptoms involving nervous and musculoskeletal systems	NA	NA	symptoms
Musculoskeletal	phecode-793	Nonspecific abnormal findings on radiological and other examination of musculoskeletal system	NA	NA	symptoms
Musculoskeletal	phecode-800	Fracture of lower limb	NA	NA	injuries & poisonings
Musculoskeletal	phecode-800.1	Fracture of neck of femur	NA	NA	injuries & poisonings
Musculoskeletal	phecode-800.2	Fracture of unspecified part of femur	NA	NA	injuries & poisonings
Musculoskeletal	phecode-800.3	Fracture of tibia and fibula	NA	NA	injuries & poisonings
Musculoskeletal	phecode-800.4	Fracture of patella	NA	NA	injuries & poisonings
Musculoskeletal	phecode-801	Fracture of ankle and foot	NA	NA	injuries & poisonings
Musculoskeletal	phecode-801.1	Fracture of foot	NA	NA	injuries & poisonings
Musculoskeletal	phecode-802	Fracture of pelvis	NA	NA	injuries & poisonings
Musculoskeletal	phecode-803	Fracture of upper limb	NA	NA	injuries & poisonings
Musculoskeletal	phecode-803.1	Fracture of humerus	NA	NA	injuries & poisonings
Musculoskeletal	phecode-803.2	Fracture of radius and ulna	NA	NA	injuries & poisonings
Musculoskeletal	phecode-803.3	Fracture of clavicle or scapula	NA	NA	injuries & poisonings
Musculoskeletal	phecode-804	Fracture of hand or wrist	NA	NA	injuries & poisonings
Musculoskeletal	phecode-805	Fracture of vertebral column without mention of spinal cord injury	NA	NA	injuries & poisonings
Musculoskeletal	phecode-807	Fracture of ribs	NA	NA	injuries & poisonings
Musculoskeletal	phecode-809	Fracture of unspecified bones	NA	NA	injuries & poisonings
Musculoskeletal	phecode-817	Concussion	NA	NA	injuries & poisonings
Musculoskeletal	phecode-818	Intracranial hemorrhage (injury)	NA	NA	injuries & poisonings
Musculoskeletal	phecode-819	Skull and face fracture and other intercranial injury	NA	NA	injuries & poisonings
Musculoskeletal	phecode-830	Dislocation	NA	NA	injuries & poisonings
Musculoskeletal	phecode-835	Internal derangement of knee	NA	NA	injuries & poisonings
Musculoskeletal	phecode-836	Traumatic arthropathy	NA	NA	injuries & poisonings
Musculoskeletal	phecode-840	Sprains and strains	NA	NA	injuries & poisonings
Musculoskeletal	phecode-851	Complications of transplants and reattached limbs	NA	NA	injuries & poisonings
Musculoskeletal	phecode-858	Complication of internal orthopedic device	NA	NA	injuries & poisonings
Musculoskeletal	phecode-870	Open wounds of head; neck; and trunk	NA	NA	injuries & poisonings
Musculoskeletal	phecode-870.3	Other open wound of head and face	NA	NA	injuries & poisonings
Musculoskeletal	phecode-870.6	Open wound of neck	NA	NA	injuries & poisonings
Musculoskeletal	phecode-871	Open wounds of extremities	NA	NA	injuries & poisonings
Musculoskeletal	phecode-871.1	Open wound of hand except finger(s)	NA	NA	injuries & poisonings
Musculoskeletal	phecode-871.2	Open wound of finger(s)	NA	NA	injuries & poisonings
Musculoskeletal	phecode-871.3	Open wound of foot except toe(s) alone	NA	NA	injuries & poisonings
Musculoskeletal	phecode-871.4	Open wound of toe(s)	NA	NA	injuries & poisonings
Musculoskeletal	phecode-872	Traumatic amputation	NA	NA	injuries & poisonings
Musculoskeletal	phecode-874	Complication of amputation stump	NA	NA	injuries & poisonings
Musculoskeletal	phecode-952	Spinal cord injury without evidence of spinal bone injury	NA	NA	injuries & poisonings
Musculoskeletal	phecode-958	Certain early complications of trauma or procedure	NA	NA	injuries & poisonings
Musculoskeletal	phecode-958.2	Traumatic and surgical subcutaneous emphysema	NA	NA	injuries & poisonings
Neoplasms	134	Number of self-reported cancers	NA	Number of cancers entered	UK Biobank Assessment Centre > Verbal interview > Medical conditions
Neoplasms	135	Number of self-reported non-cancer illnesses	NA	Number of non-cancer illnesses entered	UK Biobank Assessment Centre > Verbal interview > Medical conditions
Neoplasms	3809	Time since last prostate specific antigen (PSA) test	NA	ACE touchscreen question "How many years ago was your last test?" The following checks were performed: If answer If answer > Participants age - 15 years then rejected If answer > 20 then participant asked to confirm If the participant activated the Help button they were shown the message: If you are unsure, please provide an estimate or select Do not know. ~F3809~ was collected from men who indicated that they have had a blood test for prostate cancer, as defined by their answers to ~F2365~	UK Biobank Assessment Centre > Touchscreen > Health and medical history > Cancer screening
Neoplasms	20006	Interpolated Year when cancer first diagnosed	NA	This is the interpolated time when the participant indicated the corresponding cancer was first diagnosed by a doctor, measured in years. If the participant gave a calendar year, then the best-fit time is half-way through that year. For example if the year was given as 1970, then the value presented is 1970.5 If the participant gave their age then the value presented is the fractional year corresponding to the mid-point of that age. For example, if the participant said they were 30 years old then the value is the date at which they were 30years+6months. Interpolated values before the date of birth were truncated forwards to that time. Interpolated values after the time of data acquisition were truncated back to that time.	UK Biobank Assessment Centre > Verbal interview > Medical conditions
Neoplasms	20007	Interpolated Age of participant when cancer first diagnosed	NA	This is the interpolated time when the participant indicated the corresponding cancer was first diagnosed by a doctor, given as their estimated age. If the participant gave a calendar year, then the best-fit time is their age at the mid-point of that year. For example if the year was given as 1970, and the participant was born on 1 April 1950, then their age on 1st July 1970 is 20.25 then the value presented is 1970.5 If the participant gave their age then the value presented is the fractional year corresponding to the mid-point of that age. For example, if the participant said they were 30 years old then the value is 30.5 Interpolated values before the date of birth were truncated forwards to that time. Interpolated values after the time of data acquisition were truncated back to that time.	UK Biobank Assessment Centre > Verbal interview > Medical conditions
Neoplasms	40009	Reported occurrences of cancer	NA	This is the number of reports of cancer received from UK National registries. Participants who have never been reported as having cancer do not contribute to this field unless a report was received then subsequently withdrawn.	Health-related outcomes > Cancer register
Neoplasms	20001-1001	Cancer code, self-reported	lung cancer	Code for cancer. If the participant was uncertain of the type of cancer they had had, then they described it to the interviewer (a trained nurse) who attempted to place it within the coding tree. If the cancer could not be located in the coding tree then the interviewer entered a free-text description of it. These free-text descriptions were subsequently examined by a doctor and, where possible, matched to entries in the coding tree. Free-text descriptions which could not be matched with very high probability have been marked as "unclassifiable".	UK Biobank Assessment Centre > Verbal interview > Medical conditions
Neoplasms	20001-1003	Cancer code, self-reported	skin cancer	Code for cancer. If the participant was uncertain of the type of cancer they had had, then they described it to the interviewer (a trained nurse) who attempted to place it within the coding tree. If the cancer could not be located in the coding tree then the interviewer entered a free-text description of it. These free-text descriptions were subsequently examined by a doctor and, where possible, matched to entries in the coding tree. Free-text descriptions which could not be matched with very high probability have been marked as "unclassifiable".	UK Biobank Assessment Centre > Verbal interview > Medical conditions
Neoplasms	20001-1006	Cancer code, self-reported	larynx/throat cancer	Code for cancer. If the participant was uncertain of the type of cancer they had had, then they described it to the interviewer (a trained nurse) who attempted to place it within the coding tree. If the cancer could not be located in the coding tree then the interviewer entered a free-text description of it. These free-text descriptions were subsequently examined by a doctor and, where possible, matched to entries in the coding tree. Free-text descriptions which could not be matched with very high probability have been marked as "unclassifiable".	UK Biobank Assessment Centre > Verbal interview > Medical conditions
Neoplasms	20001-1011	Cancer code, self-reported	tongue cancer	Code for cancer. If the participant was uncertain of the type of cancer they had had, then they described it to the interviewer (a trained nurse) who attempted to place it within the coding tree. If the cancer could not be located in the coding tree then the interviewer entered a free-text description of it. These free-text descriptions were subsequently examined by a doctor and, where possible, matched to entries in the coding tree. Free-text descriptions which could not be matched with very high probability have been marked as "unclassifiable".	UK Biobank Assessment Centre > Verbal interview > Medical conditions
Neoplasms	20001-1017	Cancer code, self-reported	oesophageal cancer	Code for cancer. If the participant was uncertain of the type of cancer they had had, then they described it to the interviewer (a trained nurse) who attempted to place it within the coding tree. If the cancer could not be located in the coding tree then the interviewer entered a free-text description of it. These free-text descriptions were subsequently examined by a doctor and, where possible, matched to entries in the coding tree. Free-text descriptions which could not be matched with very high probability have been marked as "unclassifiable".	UK Biobank Assessment Centre > Verbal interview > Medical conditions
Neoplasms	20001-1018	Cancer code, self-reported	stomach cancer	Code for cancer. If the participant was uncertain of the type of cancer they had had, then they described it to the interviewer (a trained nurse) who attempted to place it within the coding tree. If the cancer could not be located in the coding tree then the interviewer entered a free-text description of it. These free-text descriptions were subsequently examined by a doctor and, where possible, matched to entries in the coding tree. Free-text descriptions which could not be matched with very high probability have been marked as "unclassifiable".	UK Biobank Assessment Centre > Verbal interview > Medical conditions
Neoplasms	20001-1019	Cancer code, self-reported	small intestine/small bowel cancer	Code for cancer. If the participant was uncertain of the type of cancer they had had, then they described it to the interviewer (a trained nurse) who attempted to place it within the coding tree. If the cancer could not be located in the coding tree then the interviewer entered a free-text description of it. These free-text descriptions were subsequently examined by a doctor and, where possible, matched to entries in the coding tree. Free-text descriptions which could not be matched with very high probability have been marked as "unclassifiable".	UK Biobank Assessment Centre > Verbal interview > Medical conditions
Neoplasms	20001-1020	Cancer code, self-reported	large bowel cancer/colorectal cancer	Code for cancer. If the participant was uncertain of the type of cancer they had had, then they described it to the interviewer (a trained nurse) who attempted to place it within the coding tree. If the cancer could not be located in the coding tree then the interviewer entered a free-text description of it. These free-text descriptions were subsequently examined by a doctor and, where possible, matched to entries in the coding tree. Free-text descriptions which could not be matched with very high probability have been marked as "unclassifiable".	UK Biobank Assessment Centre > Verbal interview > Medical conditions
Neoplasms	20001-1022	Cancer code, self-reported	colon cancer/sigmoid cancer	Code for cancer. If the participant was uncertain of the type of cancer they had had, then they described it to the interviewer (a trained nurse) who attempted to place it within the coding tree. If the cancer could not be located in the coding tree then the interviewer entered a free-text description of it. These free-text descriptions were subsequently examined by a doctor and, where possible, matched to entries in the coding tree. Free-text descriptions which could not be matched with very high probability have been marked as "unclassifiable".	UK Biobank Assessment Centre > Verbal interview > Medical conditions
Neoplasms	20001-1023	Cancer code, self-reported	rectal cancer	Code for cancer. If the participant was uncertain of the type of cancer they had had, then they described it to the interviewer (a trained nurse) who attempted to place it within the coding tree. If the cancer could not be located in the coding tree then the interviewer entered a free-text description of it. These free-text descriptions were subsequently examined by a doctor and, where possible, matched to entries in the coding tree. Free-text descriptions which could not be matched with very high probability have been marked as "unclassifiable".	UK Biobank Assessment Centre > Verbal interview > Medical conditions
Neoplasms	20001-1024	Cancer code, self-reported	liver/hepatocellular cancer	Code for cancer. If the participant was uncertain of the type of cancer they had had, then they described it to the interviewer (a trained nurse) who attempted to place it within the coding tree. If the cancer could not be located in the coding tree then the interviewer entered a free-text description of it. These free-text descriptions were subsequently examined by a doctor and, where possible, matched to entries in the coding tree. Free-text descriptions which could not be matched with very high probability have been marked as "unclassifiable".	UK Biobank Assessment Centre > Verbal interview > Medical conditions
Neoplasms	20001-1030	Cancer code, self-reported	eye and/or adnexal cancer	Code for cancer. If the participant was uncertain of the type of cancer they had had, then they described it to the interviewer (a trained nurse) who attempted to place it within the coding tree. If the cancer could not be located in the coding tree then the interviewer entered a free-text description of it. These free-text descriptions were subsequently examined by a doctor and, where possible, matched to entries in the coding tree. Free-text descriptions which could not be matched with very high probability have been marked as "unclassifiable".	UK Biobank Assessment Centre > Verbal interview > Medical conditions
Neoplasms	20001-1032	Cancer code, self-reported	brain cancer / primary malignant brain tumour	Code for cancer. If the participant was uncertain of the type of cancer they had had, then they described it to the interviewer (a trained nurse) who attempted to place it within the coding tree. If the cancer could not be located in the coding tree then the interviewer entered a free-text description of it. These free-text descriptions were subsequently examined by a doctor and, where possible, matched to entries in the coding tree. Free-text descriptions which could not be matched with very high probability have been marked as "unclassifiable".	UK Biobank Assessment Centre > Verbal interview > Medical conditions
Neoplasms	20001-1034	Cancer code, self-reported	kidney/renal cell cancer	Code for cancer. If the participant was uncertain of the type of cancer they had had, then they described it to the interviewer (a trained nurse) who attempted to place it within the coding tree. If the cancer could not be located in the coding tree then the interviewer entered a free-text description of it. These free-text descriptions were subsequently examined by a doctor and, where possible, matched to entries in the coding tree. Free-text descriptions which could not be matched with very high probability have been marked as "unclassifiable".	UK Biobank Assessment Centre > Verbal interview > Medical conditions
Neoplasms	20001-1035	Cancer code, self-reported	bladder cancer	Code for cancer. If the participant was uncertain of the type of cancer they had had, then they described it to the interviewer (a trained nurse) who attempted to place it within the coding tree. If the cancer could not be located in the coding tree then the interviewer entered a free-text description of it. These free-text descriptions were subsequently examined by a doctor and, where possible, matched to entries in the coding tree. Free-text descriptions which could not be matched with very high probability have been marked as "unclassifiable".	UK Biobank Assessment Centre > Verbal interview > Medical conditions
Neoplasms	20001-1047	Cancer code, self-reported	lymphoma	Code for cancer. If the participant was uncertain of the type of cancer they had had, then they described it to the interviewer (a trained nurse) who attempted to place it within the coding tree. If the cancer could not be located in the coding tree then the interviewer entered a free-text description of it. These free-text descriptions were subsequently examined by a doctor and, where possible, matched to entries in the coding tree. Free-text descriptions which could not be matched with very high probability have been marked as "unclassifiable".	UK Biobank Assessment Centre > Verbal interview > Medical conditions
Neoplasms	20001-1048	Cancer code, self-reported	leukaemia	Code for cancer. If the participant was uncertain of the type of cancer they had had, then they described it to the interviewer (a trained nurse) who attempted to place it within the coding tree. If the cancer could not be located in the coding tree then the interviewer entered a free-text description of it. These free-text descriptions were subsequently examined by a doctor and, where possible, matched to entries in the coding tree. Free-text descriptions which could not be matched with very high probability have been marked as "unclassifiable".	UK Biobank Assessment Centre > Verbal interview > Medical conditions
Neoplasms	20001-1050	Cancer code, self-reported	multiple myeloma	Code for cancer. If the participant was uncertain of the type of cancer they had had, then they described it to the interviewer (a trained nurse) who attempted to place it within the coding tree. If the cancer could not be located in the coding tree then the interviewer entered a free-text description of it. These free-text descriptions were subsequently examined by a doctor and, where possible, matched to entries in the coding tree. Free-text descriptions which could not be matched with very high probability have been marked as "unclassifiable".	UK Biobank Assessment Centre > Verbal interview > Medical conditions
Neoplasms	20001-1052	Cancer code, self-reported	hodgkins lymphoma / hodgkins disease	Code for cancer. If the participant was uncertain of the type of cancer they had had, then they described it to the interviewer (a trained nurse) who attempted to place it within the coding tree. If the cancer could not be located in the coding tree then the interviewer entered a free-text description of it. These free-text descriptions were subsequently examined by a doctor and, where possible, matched to entries in the coding tree. Free-text descriptions which could not be matched with very high probability have been marked as "unclassifiable".	UK Biobank Assessment Centre > Verbal interview > Medical conditions
Neoplasms	20001-1053	Cancer code, self-reported	non-hodgkins lymphoma	Code for cancer. If the participant was uncertain of the type of cancer they had had, then they described it to the interviewer (a trained nurse) who attempted to place it within the coding tree. If the cancer could not be located in the coding tree then the interviewer entered a free-text description of it. These free-text descriptions were subsequently examined by a doctor and, where possible, matched to entries in the coding tree. Free-text descriptions which could not be matched with very high probability have been marked as "unclassifiable".	UK Biobank Assessment Centre > Verbal interview > Medical conditions
Neoplasms	20001-1055	Cancer code, self-reported	chronic lymphocytic	Code for cancer. If the participant was uncertain of the type of cancer they had had, then they described it to the interviewer (a trained nurse) who attempted to place it within the coding tree. If the cancer could not be located in the coding tree then the interviewer entered a free-text description of it. These free-text descriptions were subsequently examined by a doctor and, where possible, matched to entries in the coding tree. Free-text descriptions which could not be matched with very high probability have been marked as "unclassifiable".	UK Biobank Assessment Centre > Verbal interview > Medical conditions
Neoplasms	20001-1059	Cancer code, self-reported	malignant melanoma	Code for cancer. If the participant was uncertain of the type of cancer they had had, then they described it to the interviewer (a trained nurse) who attempted to place it within the coding tree. If the cancer could not be located in the coding tree then the interviewer entered a free-text description of it. These free-text descriptions were subsequently examined by a doctor and, where possible, matched to entries in the coding tree. Free-text descriptions which could not be matched with very high probability have been marked as "unclassifiable".	UK Biobank Assessment Centre > Verbal interview > Medical conditions
Neoplasms	20001-1060	Cancer code, self-reported	non-melanoma skin cancer	Code for cancer. If the participant was uncertain of the type of cancer they had had, then they described it to the interviewer (a trained nurse) who attempted to place it within the coding tree. If the cancer could not be located in the coding tree then the interviewer entered a free-text description of it. These free-text descriptions were subsequently examined by a doctor and, where possible, matched to entries in the coding tree. Free-text descriptions which could not be matched with very high probability have been marked as "unclassifiable".	UK Biobank Assessment Centre > Verbal interview > Medical conditions
Neoplasms	20001-1061	Cancer code, self-reported	basal cell carcinoma	Code for cancer. If the participant was uncertain of the type of cancer they had had, then they described it to the interviewer (a trained nurse) who attempted to place it within the coding tree. If the cancer could not be located in the coding tree then the interviewer entered a free-text description of it. These free-text descriptions were subsequently examined by a doctor and, where possible, matched to entries in the coding tree. Free-text descriptions which could not be matched with very high probability have been marked as "unclassifiable".	UK Biobank Assessment Centre > Verbal interview > Medical conditions
Neoplasms	20001-1062	Cancer code, self-reported	squamous cell carcinoma	Code for cancer. If the participant was uncertain of the type of cancer they had had, then they described it to the interviewer (a trained nurse) who attempted to place it within the coding tree. If the cancer could not be located in the coding tree then the interviewer entered a free-text description of it. These free-text descriptions were subsequently examined by a doctor and, where possible, matched to entries in the coding tree. Free-text descriptions which could not be matched with very high probability have been marked as "unclassifiable".	UK Biobank Assessment Centre > Verbal interview > Medical conditions
Neoplasms	20001-1063	Cancer code, self-reported	primary bone cancer	Code for cancer. If the participant was uncertain of the type of cancer they had had, then they described it to the interviewer (a trained nurse) who attempted to place it within the coding tree. If the cancer could not be located in the coding tree then the interviewer entered a free-text description of it. These free-text descriptions were subsequently examined by a doctor and, where possible, matched to entries in the coding tree. Free-text descriptions which could not be matched with very high probability have been marked as "unclassifiable".	UK Biobank Assessment Centre > Verbal interview > Medical conditions
Neoplasms	20001-1065	Cancer code, self-reported	thyroid cancer	Code for cancer. If the participant was uncertain of the type of cancer they had had, then they described it to the interviewer (a trained nurse) who attempted to place it within the coding tree. If the cancer could not be located in the coding tree then the interviewer entered a free-text description of it. These free-text descriptions were subsequently examined by a doctor and, where possible, matched to entries in the coding tree. Free-text descriptions which could not be matched with very high probability have been marked as "unclassifiable".	UK Biobank Assessment Centre > Verbal interview > Medical conditions
Neoplasms	20001-1068	Cancer code, self-reported	sarcoma/fibrosarcoma	Code for cancer. If the participant was uncertain of the type of cancer they had had, then they described it to the interviewer (a trained nurse) who attempted to place it within the coding tree. If the cancer could not be located in the coding tree then the interviewer entered a free-text description of it. These free-text descriptions were subsequently examined by a doctor and, where possible, matched to entries in the coding tree. Free-text descriptions which could not be matched with very high probability have been marked as "unclassifiable".	UK Biobank Assessment Centre > Verbal interview > Medical conditions
Neoplasms	20001-1070	Cancer code, self-reported	malignant lymph node, unspecified	Code for cancer. If the participant was uncertain of the type of cancer they had had, then they described it to the interviewer (a trained nurse) who attempted to place it within the coding tree. If the cancer could not be located in the coding tree then the interviewer entered a free-text description of it. These free-text descriptions were subsequently examined by a doctor and, where possible, matched to entries in the coding tree. Free-text descriptions which could not be matched with very high probability have been marked as "unclassifiable".	UK Biobank Assessment Centre > Verbal interview > Medical conditions
Neoplasms	20001-1073	Cancer code, self-reported	rodent ulcer	Code for cancer. If the participant was uncertain of the type of cancer they had had, then they described it to the interviewer (a trained nurse) who attempted to place it within the coding tree. If the cancer could not be located in the coding tree then the interviewer entered a free-text description of it. These free-text descriptions were subsequently examined by a doctor and, where possible, matched to entries in the coding tree. Free-text descriptions which could not be matched with very high probability have been marked as "unclassifiable".	UK Biobank Assessment Centre > Verbal interview > Medical conditions
Neoplasms	20001-99999	Cancer code, self-reported	unclassifiable	Code for cancer. If the participant was uncertain of the type of cancer they had had, then they described it to the interviewer (a trained nurse) who attempted to place it within the coding tree. If the cancer could not be located in the coding tree then the interviewer entered a free-text description of it. These free-text descriptions were subsequently examined by a doctor and, where possible, matched to entries in the coding tree. Free-text descriptions which could not be matched with very high probability have been marked as "unclassifiable".	UK Biobank Assessment Centre > Verbal interview > Medical conditions
Neoplasms	20004-1593	Operation code	removal of malignant melanoma	Code for operation. If the participant was uncertain of the type of operation they had undergone, then they described it to the interviewer (a trained nurse) who attempted to place it within the coding tree. If the operation could not be located in the coding tree then the interviewer entered a free-text description of it. These free-text descriptions were subsequently examined by a doctor and, where possible, matched to entries in the coding tree. Free-text descriptions which could not be matched with very high probability have been marked as "unclassifiable".	UK Biobank Assessment Centre > Verbal interview > Operations
Neoplasms	20004-1594	Operation code	removal of benign skin lesion	Code for operation. If the participant was uncertain of the type of operation they had undergone, then they described it to the interviewer (a trained nurse) who attempted to place it within the coding tree. If the operation could not be located in the coding tree then the interviewer entered a free-text description of it. These free-text descriptions were subsequently examined by a doctor and, where possible, matched to entries in the coding tree. Free-text descriptions which could not be matched with very high probability have been marked as "unclassifiable".	UK Biobank Assessment Centre > Verbal interview > Operations
Neoplasms	20004-1595	Operation code	removal of squamous cell carcinoma (scc)	Code for operation. If the participant was uncertain of the type of operation they had undergone, then they described it to the interviewer (a trained nurse) who attempted to place it within the coding tree. If the operation could not be located in the coding tree then the interviewer entered a free-text description of it. These free-text descriptions were subsequently examined by a doctor and, where possible, matched to entries in the coding tree. Free-text descriptions which could not be matched with very high probability have been marked as "unclassifiable".	UK Biobank Assessment Centre > Verbal interview > Operations
Neoplasms	20004-1596	Operation code	removal of rodent ulcer / basal cell carcinoma (bcc)	Code for operation. If the participant was uncertain of the type of operation they had undergone, then they described it to the interviewer (a trained nurse) who attempted to place it within the coding tree. If the operation could not be located in the coding tree then the interviewer entered a free-text description of it. These free-text descriptions were subsequently examined by a doctor and, where possible, matched to entries in the coding tree. Free-text descriptions which could not be matched with very high probability have been marked as "unclassifiable".	UK Biobank Assessment Centre > Verbal interview > Operations
Neoplasms	20107-13	Illnesses of father	Prostate cancer	This field contains the combined results of 2 ACE touchscreen questions, both asked "Has/did your father ever suffer from? (You can select more than one answer)" for different sets of illnesses. For convenience, the illnesses were arbitrarily divided into two sets: Group 1 : Heart disease, Stroke, High blood pressure, Chronic bronchitis/emphysema, Alzheimer's disease/dementia, Diabetes. Group 2 : Parkinson's disease, Severe Depression, Lung cancer, Bowel cancer, Prostate cancer. If any of codes -11, -13 or -17 were selected then no additional Group 1 choices were allowed. If any of codes -21, -23 or -27 were selected then no additional Group 2 choices were allowed. If the participant activated the Help button they were shown the message: Answer this question for blood relations only. If you are not sure if your father suffered from any of the listed illnesses please select Do not know. If you know your father suffered from certain listed illnesses but are unsure about others, only select the ones you are sure about. The information was collected from participants who indicated they were not adopted as a child, as defined by their answers to ~F1767~ and who indicated whether their natural father was still alive or had died, as defined by their answers to ~F1797~. Note that although Breast cancer is present in ~C1010~, participants were not presented with this option when selecting Father illnesses.	UK Biobank Assessment Centre > Touchscreen > Family history
Neoplasms	20107-3	Illnesses of father	Lung cancer	This field contains the combined results of 2 ACE touchscreen questions, both asked "Has/did your father ever suffer from? (You can select more than one answer)" for different sets of illnesses. For convenience, the illnesses were arbitrarily divided into two sets: Group 1 : Heart disease, Stroke, High blood pressure, Chronic bronchitis/emphysema, Alzheimer's disease/dementia, Diabetes. Group 2 : Parkinson's disease, Severe Depression, Lung cancer, Bowel cancer, Prostate cancer. If any of codes -11, -13 or -17 were selected then no additional Group 1 choices were allowed. If any of codes -21, -23 or -27 were selected then no additional Group 2 choices were allowed. If the participant activated the Help button they were shown the message: Answer this question for blood relations only. If you are not sure if your father suffered from any of the listed illnesses please select Do not know. If you know your father suffered from certain listed illnesses but are unsure about others, only select the ones you are sure about. The information was collected from participants who indicated they were not adopted as a child, as defined by their answers to ~F1767~ and who indicated whether their natural father was still alive or had died, as defined by their answers to ~F1797~. Note that although Breast cancer is present in ~C1010~, participants were not presented with this option when selecting Father illnesses.	UK Biobank Assessment Centre > Touchscreen > Family history
Neoplasms	20107-4	Illnesses of father	Bowel cancer	This field contains the combined results of 2 ACE touchscreen questions, both asked "Has/did your father ever suffer from? (You can select more than one answer)" for different sets of illnesses. For convenience, the illnesses were arbitrarily divided into two sets: Group 1 : Heart disease, Stroke, High blood pressure, Chronic bronchitis/emphysema, Alzheimer's disease/dementia, Diabetes. Group 2 : Parkinson's disease, Severe Depression, Lung cancer, Bowel cancer, Prostate cancer. If any of codes -11, -13 or -17 were selected then no additional Group 1 choices were allowed. If any of codes -21, -23 or -27 were selected then no additional Group 2 choices were allowed. If the participant activated the Help button they were shown the message: Answer this question for blood relations only. If you are not sure if your father suffered from any of the listed illnesses please select Do not know. If you know your father suffered from certain listed illnesses but are unsure about others, only select the ones you are sure about. The information was collected from participants who indicated they were not adopted as a child, as defined by their answers to ~F1767~ and who indicated whether their natural father was still alive or had died, as defined by their answers to ~F1797~. Note that although Breast cancer is present in ~C1010~, participants were not presented with this option when selecting Father illnesses.	UK Biobank Assessment Centre > Touchscreen > Family history
Neoplasms	20110-3	Illnesses of mother	Lung cancer	This field contains the combined results of 2 ACE touchscreen questions, both asked "Has/did your mother ever suffer from? (You can select more than one answer)" for different sets of illnesses. For convenience, the illnesses were arbitrarily divided into two sets: Group 1 : Heart disease, Stroke, High blood pressure, Chronic bronchitis/emphysema, Alzheimer's disease/dementia, Diabetes. Group 2 : Parkinson's disease, Severe Depression, Lung cancer, Bowel cancer, Breast cancer. If any of codes -11, -13 or -17 were selected then no additional Group 1 choices were allowed. If any of codes -21, -23 or -27 were selected then no additional Group 2 choices were allowed. If the participant activated the Help button they were shown the message: Answer this question for blood relations only. If you are not sure if your mother suffered from any of the listed illnesses please select Do not know. If you know your mother suffered from certain listed illnesses but are unsure about others, only select the ones you are sure about. The information was collected from participants who indicated they were not adopted as a child, as defined by their answers to ~F1767~ and who indicated whether their natural mother was still alive or had died, as defined by their answers to ~F1835~. Note that although Prostate cancer is present in ~C1010~, participants were not presented with this option when selecting Mother illnesses.	UK Biobank Assessment Centre > Touchscreen > Family history
Neoplasms	20110-4	Illnesses of mother	Bowel cancer	This field contains the combined results of 2 ACE touchscreen questions, both asked "Has/did your mother ever suffer from? (You can select more than one answer)" for different sets of illnesses. For convenience, the illnesses were arbitrarily divided into two sets: Group 1 : Heart disease, Stroke, High blood pressure, Chronic bronchitis/emphysema, Alzheimer's disease/dementia, Diabetes. Group 2 : Parkinson's disease, Severe Depression, Lung cancer, Bowel cancer, Breast cancer. If any of codes -11, -13 or -17 were selected then no additional Group 1 choices were allowed. If any of codes -21, -23 or -27 were selected then no additional Group 2 choices were allowed. If the participant activated the Help button they were shown the message: Answer this question for blood relations only. If you are not sure if your mother suffered from any of the listed illnesses please select Do not know. If you know your mother suffered from certain listed illnesses but are unsure about others, only select the ones you are sure about. The information was collected from participants who indicated they were not adopted as a child, as defined by their answers to ~F1767~ and who indicated whether their natural mother was still alive or had died, as defined by their answers to ~F1835~. Note that although Prostate cancer is present in ~C1010~, participants were not presented with this option when selecting Mother illnesses.	UK Biobank Assessment Centre > Touchscreen > Family history
Neoplasms	20110-5	Illnesses of mother	Breast cancer	This field contains the combined results of 2 ACE touchscreen questions, both asked "Has/did your mother ever suffer from? (You can select more than one answer)" for different sets of illnesses. For convenience, the illnesses were arbitrarily divided into two sets: Group 1 : Heart disease, Stroke, High blood pressure, Chronic bronchitis/emphysema, Alzheimer's disease/dementia, Diabetes. Group 2 : Parkinson's disease, Severe Depression, Lung cancer, Bowel cancer, Breast cancer. If any of codes -11, -13 or -17 were selected then no additional Group 1 choices were allowed. If any of codes -21, -23 or -27 were selected then no additional Group 2 choices were allowed. If the participant activated the Help button they were shown the message: Answer this question for blood relations only. If you are not sure if your mother suffered from any of the listed illnesses please select Do not know. If you know your mother suffered from certain listed illnesses but are unsure about others, only select the ones you are sure about. The information was collected from participants who indicated they were not adopted as a child, as defined by their answers to ~F1767~ and who indicated whether their natural mother was still alive or had died, as defined by their answers to ~F1835~. Note that although Prostate cancer is present in ~C1010~, participants were not presented with this option when selecting Mother illnesses.	UK Biobank Assessment Centre > Touchscreen > Family history
Neoplasms	20111-13	Illnesses of siblings	Prostate cancer	This field contains the combined results of 2 ACE touchscreen questions, both asked "Have any of your brothers or sisters suffered from any of the following diseases? (You can select more than one answer)" for different sets of illnesses. For convenience, the illnesses were arbitrarily divided into two sets: Group 1 : Heart disease, Stroke, High blood pressure, Chronic bronchitis/emphysema, Alzheimer's disease/dementia, Diabetes. Group 2 : Parkinson's disease, Severe Depression, Lung cancer, Bowel cancer, Prostate cancer, Breast cancer. If any of codes -11, -13 or -17 were selected then no additional Group 1 choices were allowed. If any of codes -21, -23 or -27 were selected then no additional Group 2 choices were allowed. If the participant activated the Help button they were shown the message: Answer this question for blood relations only. Include any sisters or brothers who have died. If you are not sure if your sisters or brothers suffered from any of the listed illnesses please select Do not know. If more than one sister or brother has suffered from any of the listed illnesses, you only need to select the illness once. The information was collected from participants who indicated they were not adopted as a child, as defined by their answers to ~F1767~ and that they had at least one natural brother or sister, as defined by their answers to ~F1873~ and ~F1883~.	UK Biobank Assessment Centre > Touchscreen > Family history
Neoplasms	20111-3	Illnesses of siblings	Lung cancer	This field contains the combined results of 2 ACE touchscreen questions, both asked "Have any of your brothers or sisters suffered from any of the following diseases? (You can select more than one answer)" for different sets of illnesses. For convenience, the illnesses were arbitrarily divided into two sets: Group 1 : Heart disease, Stroke, High blood pressure, Chronic bronchitis/emphysema, Alzheimer's disease/dementia, Diabetes. Group 2 : Parkinson's disease, Severe Depression, Lung cancer, Bowel cancer, Prostate cancer, Breast cancer. If any of codes -11, -13 or -17 were selected then no additional Group 1 choices were allowed. If any of codes -21, -23 or -27 were selected then no additional Group 2 choices were allowed. If the participant activated the Help button they were shown the message: Answer this question for blood relations only. Include any sisters or brothers who have died. If you are not sure if your sisters or brothers suffered from any of the listed illnesses please select Do not know. If more than one sister or brother has suffered from any of the listed illnesses, you only need to select the illness once. The information was collected from participants who indicated they were not adopted as a child, as defined by their answers to ~F1767~ and that they had at least one natural brother or sister, as defined by their answers to ~F1873~ and ~F1883~.	UK Biobank Assessment Centre > Touchscreen > Family history
Neoplasms	20111-4	Illnesses of siblings	Bowel cancer	This field contains the combined results of 2 ACE touchscreen questions, both asked "Have any of your brothers or sisters suffered from any of the following diseases? (You can select more than one answer)" for different sets of illnesses. For convenience, the illnesses were arbitrarily divided into two sets: Group 1 : Heart disease, Stroke, High blood pressure, Chronic bronchitis/emphysema, Alzheimer's disease/dementia, Diabetes. Group 2 : Parkinson's disease, Severe Depression, Lung cancer, Bowel cancer, Prostate cancer, Breast cancer. If any of codes -11, -13 or -17 were selected then no additional Group 1 choices were allowed. If any of codes -21, -23 or -27 were selected then no additional Group 2 choices were allowed. If the participant activated the Help button they were shown the message: Answer this question for blood relations only. Include any sisters or brothers who have died. If you are not sure if your sisters or brothers suffered from any of the listed illnesses please select Do not know. If more than one sister or brother has suffered from any of the listed illnesses, you only need to select the illness once. The information was collected from participants who indicated they were not adopted as a child, as defined by their answers to ~F1767~ and that they had at least one natural brother or sister, as defined by their answers to ~F1873~ and ~F1883~.	UK Biobank Assessment Centre > Touchscreen > Family history
Neoplasms	20111-5	Illnesses of siblings	Breast cancer	This field contains the combined results of 2 ACE touchscreen questions, both asked "Have any of your brothers or sisters suffered from any of the following diseases? (You can select more than one answer)" for different sets of illnesses. For convenience, the illnesses were arbitrarily divided into two sets: Group 1 : Heart disease, Stroke, High blood pressure, Chronic bronchitis/emphysema, Alzheimer's disease/dementia, Diabetes. Group 2 : Parkinson's disease, Severe Depression, Lung cancer, Bowel cancer, Prostate cancer, Breast cancer. If any of codes -11, -13 or -17 were selected then no additional Group 1 choices were allowed. If any of codes -21, -23 or -27 were selected then no additional Group 2 choices were allowed. If the participant activated the Help button they were shown the message: Answer this question for blood relations only. Include any sisters or brothers who have died. If you are not sure if your sisters or brothers suffered from any of the listed illnesses please select Do not know. If more than one sister or brother has suffered from any of the listed illnesses, you only need to select the illness once. The information was collected from participants who indicated they were not adopted as a child, as defined by their answers to ~F1767~ and that they had at least one natural brother or sister, as defined by their answers to ~F1873~ and ~F1883~.	UK Biobank Assessment Centre > Touchscreen > Family history
Neoplasms	20112-13	Illnesses of adopted father	Prostate cancer	This field contains the combined results of 2 ACE touchscreen questions, both asked "Has/did your ADOPTED father ever suffer from? (You can select more than one answer)" for different sets of illnesses. For convenience, the illnesses were arbitrarily divided into two sets: Group 1 : Heart disease, Stroke, High blood pressure, Chronic bronchitis/emphysema, Alzheimer's disease/dementia, Diabetes. Group 2 : Parkinson's disease, Severe Depression, Lung cancer, Bowel cancer, Prostate cancer. If any of codes -11, -13 or -17 were selected then no additional Group 1 choices were allowed. If any of codes -21, -23 or -27 were selected then no additional Group 2 choices were allowed. If the participant activated the Help button they were shown the message: Answer this question for your adopted father only. If you are not sure if your adopted father suffered from any of the listed illnesses please select Do not know. If you know your adopted father suffered from certain listed illnesses but are unsure about others, only select the ones you are sure about. The information was collected from participants who they were adopted as a child, as defined by their answers to ~F1767~ and who indicated whether their adopted father was still alive or had died, as defined by their answers to ~F3912~. Note that although Breast cancer is present in ~C1010~, participants were not presented with this option when selecting adopted Father illnesses.	UK Biobank Assessment Centre > Touchscreen > Family history
Neoplasms	20112-3	Illnesses of adopted father	Lung cancer	This field contains the combined results of 2 ACE touchscreen questions, both asked "Has/did your ADOPTED father ever suffer from? (You can select more than one answer)" for different sets of illnesses. For convenience, the illnesses were arbitrarily divided into two sets: Group 1 : Heart disease, Stroke, High blood pressure, Chronic bronchitis/emphysema, Alzheimer's disease/dementia, Diabetes. Group 2 : Parkinson's disease, Severe Depression, Lung cancer, Bowel cancer, Prostate cancer. If any of codes -11, -13 or -17 were selected then no additional Group 1 choices were allowed. If any of codes -21, -23 or -27 were selected then no additional Group 2 choices were allowed. If the participant activated the Help button they were shown the message: Answer this question for your adopted father only. If you are not sure if your adopted father suffered from any of the listed illnesses please select Do not know. If you know your adopted father suffered from certain listed illnesses but are unsure about others, only select the ones you are sure about. The information was collected from participants who they were adopted as a child, as defined by their answers to ~F1767~ and who indicated whether their adopted father was still alive or had died, as defined by their answers to ~F3912~. Note that although Breast cancer is present in ~C1010~, participants were not presented with this option when selecting adopted Father illnesses.	UK Biobank Assessment Centre > Touchscreen > Family history
Neoplasms	20112-4	Illnesses of adopted father	Bowel cancer	This field contains the combined results of 2 ACE touchscreen questions, both asked "Has/did your ADOPTED father ever suffer from? (You can select more than one answer)" for different sets of illnesses. For convenience, the illnesses were arbitrarily divided into two sets: Group 1 : Heart disease, Stroke, High blood pressure, Chronic bronchitis/emphysema, Alzheimer's disease/dementia, Diabetes. Group 2 : Parkinson's disease, Severe Depression, Lung cancer, Bowel cancer, Prostate cancer. If any of codes -11, -13 or -17 were selected then no additional Group 1 choices were allowed. If any of codes -21, -23 or -27 were selected then no additional Group 2 choices were allowed. If the participant activated the Help button they were shown the message: Answer this question for your adopted father only. If you are not sure if your adopted father suffered from any of the listed illnesses please select Do not know. If you know your adopted father suffered from certain listed illnesses but are unsure about others, only select the ones you are sure about. The information was collected from participants who they were adopted as a child, as defined by their answers to ~F1767~ and who indicated whether their adopted father was still alive or had died, as defined by their answers to ~F3912~. Note that although Breast cancer is present in ~C1010~, participants were not presented with this option when selecting adopted Father illnesses.	UK Biobank Assessment Centre > Touchscreen > Family history
Neoplasms	20113-3	Illnesses of adopted mother	Lung cancer	This field contains the combined results of 2 ACE touchscreen questions, both asked "Has/did your ADOPTED mother ever suffer from? (You can select more than one answer)" for different sets of illnesses. For convenience, the illnesses were arbitrarily divided into two sets: Group 1 : Heart disease, Stroke, High blood pressure, Chronic bronchitis/emphysema, Alzheimer's disease/dementia, Diabetes. Group 2 : Parkinson's disease, Severe Depression, Lung cancer, Bowel cancer, Breast cancer. If any of codes -11, -13 or -17 were selected then no additional Group 1 choices were allowed. If any of codes -21, -23 or -27 were selected then no additional Group 2 choices were allowed. If the participant activated the Help button they were shown the message: Answer this question for your adopted mother only. If you are not sure if your adopted mother suffered from any of the listed illnesses please select Do not know. If you know your adopted mother suffered from certain listed illnesses but are unsure about others, only select the ones you are sure about. The information was collected from participants who indicated they were adopted as a child, as defined by their answers to ~F1767~ and who indicated whether their adopted mother was still alive or had died, as defined by their answers to ~F3942~. Note that although Prostate cancer is present in ~C1010~, participants were not presented with this option when selecting adopted Mother illnesses.	UK Biobank Assessment Centre > Touchscreen > Family history
Neoplasms	20113-4	Illnesses of adopted mother	Bowel cancer	This field contains the combined results of 2 ACE touchscreen questions, both asked "Has/did your ADOPTED mother ever suffer from? (You can select more than one answer)" for different sets of illnesses. For convenience, the illnesses were arbitrarily divided into two sets: Group 1 : Heart disease, Stroke, High blood pressure, Chronic bronchitis/emphysema, Alzheimer's disease/dementia, Diabetes. Group 2 : Parkinson's disease, Severe Depression, Lung cancer, Bowel cancer, Breast cancer. If any of codes -11, -13 or -17 were selected then no additional Group 1 choices were allowed. If any of codes -21, -23 or -27 were selected then no additional Group 2 choices were allowed. If the participant activated the Help button they were shown the message: Answer this question for your adopted mother only. If you are not sure if your adopted mother suffered from any of the listed illnesses please select Do not know. If you know your adopted mother suffered from certain listed illnesses but are unsure about others, only select the ones you are sure about. The information was collected from participants who indicated they were adopted as a child, as defined by their answers to ~F1767~ and who indicated whether their adopted mother was still alive or had died, as defined by their answers to ~F3942~. Note that although Prostate cancer is present in ~C1010~, participants were not presented with this option when selecting adopted Mother illnesses.	UK Biobank Assessment Centre > Touchscreen > Family history
Neoplasms	20113-5	Illnesses of adopted mother	Breast cancer	This field contains the combined results of 2 ACE touchscreen questions, both asked "Has/did your ADOPTED mother ever suffer from? (You can select more than one answer)" for different sets of illnesses. For convenience, the illnesses were arbitrarily divided into two sets: Group 1 : Heart disease, Stroke, High blood pressure, Chronic bronchitis/emphysema, Alzheimer's disease/dementia, Diabetes. Group 2 : Parkinson's disease, Severe Depression, Lung cancer, Bowel cancer, Breast cancer. If any of codes -11, -13 or -17 were selected then no additional Group 1 choices were allowed. If any of codes -21, -23 or -27 were selected then no additional Group 2 choices were allowed. If the participant activated the Help button they were shown the message: Answer this question for your adopted mother only. If you are not sure if your adopted mother suffered from any of the listed illnesses please select Do not know. If you know your adopted mother suffered from certain listed illnesses but are unsure about others, only select the ones you are sure about. The information was collected from participants who indicated they were adopted as a child, as defined by their answers to ~F1767~ and who indicated whether their adopted mother was still alive or had died, as defined by their answers to ~F3942~. Note that although Prostate cancer is present in ~C1010~, participants were not presented with this option when selecting adopted Mother illnesses.	UK Biobank Assessment Centre > Touchscreen > Family history
Neoplasms	22140-22140	Doctor diagnosed lung cancer (not mesothelioma)	NA	User asked "Has a doctor ever told you that you have had any of the conditions below?" "lung cancer (not mesothelioma)" was one of the options listed.	Online follow-up > Work environment > Medical information
Neoplasms	2453-2453	Cancer diagnosed by doctor	NA	ACE touchscreen question "Has a doctor ever told you that you have had cancer?" If the participant activated the Help button they were shown the message: If you are unsure if you have been told you had cancer, select Do not know and you will be asked about this by an interviewer later during this visit.	UK Biobank Assessment Centre > Touchscreen > Health and medical history > Medical conditions
Neoplasms	41200-X352	Operative procedures - main OPCS4	X35.2 Intravenous chemotherapy	This field is a summary of the main operation and procedure codes a participant has had recorded across all their hospital inpatient records. Operative procedures are coded according to the Office of Population Censuses and Surveys Classification of Interventions and Procedures, version 4 (OPCS-4). The corresponding date when each main procedure was first recorded in the inpatient data can be found in ~F41260~.	Health-related outcomes > Hospital inpatient > Summary Operations
Neoplasms	41200-X384	Operative procedures - main OPCS4	X38.4 Subcutaneous chemotherapy	This field is a summary of the main operation and procedure codes a participant has had recorded across all their hospital inpatient records. Operative procedures are coded according to the Office of Population Censuses and Surveys Classification of Interventions and Procedures, version 4 (OPCS-4). The corresponding date when each main procedure was first recorded in the inpatient data can be found in ~F41260~.	Health-related outcomes > Hospital inpatient > Summary Operations
Neoplasms	41200-X654	Operative procedures - main OPCS4	X65.4 Delivery of a fraction of external beam radiotherapy NEC	This field is a summary of the main operation and procedure codes a participant has had recorded across all their hospital inpatient records. Operative procedures are coded according to the Office of Population Censuses and Surveys Classification of Interventions and Procedures, version 4 (OPCS-4). The corresponding date when each main procedure was first recorded in the inpatient data can be found in ~F41260~.	Health-related outcomes > Hospital inpatient > Summary Operations
Neoplasms	41200-X655	Operative procedures - main OPCS4	X65.5 Oral delivery of radiotherapy for thyroid ablation	This field is a summary of the main operation and procedure codes a participant has had recorded across all their hospital inpatient records. Operative procedures are coded according to the Office of Population Censuses and Surveys Classification of Interventions and Procedures, version 4 (OPCS-4). The corresponding date when each main procedure was first recorded in the inpatient data can be found in ~F41260~.	Health-related outcomes > Hospital inpatient > Summary Operations
Neoplasms	41200-X658	Operative procedures - main OPCS4	X65.8 Other specified radiotherapy delivery	This field is a summary of the main operation and procedure codes a participant has had recorded across all their hospital inpatient records. Operative procedures are coded according to the Office of Population Censuses and Surveys Classification of Interventions and Procedures, version 4 (OPCS-4). The corresponding date when each main procedure was first recorded in the inpatient data can be found in ~F41260~.	Health-related outcomes > Hospital inpatient > Summary Operations
Neoplasms	41200-X659	Operative procedures - main OPCS4	X65.9 Unspecified radiotherapy delivery	This field is a summary of the main operation and procedure codes a participant has had recorded across all their hospital inpatient records. Operative procedures are coded according to the Office of Population Censuses and Surveys Classification of Interventions and Procedures, version 4 (OPCS-4). The corresponding date when each main procedure was first recorded in the inpatient data can be found in ~F41260~.	Health-related outcomes > Hospital inpatient > Summary Operations
Neoplasms	41200-X671	Operative procedures - main OPCS4	X67.1 Preparation for intensity modulated radiation therapy	This field is a summary of the main operation and procedure codes a participant has had recorded across all their hospital inpatient records. Operative procedures are coded according to the Office of Population Censuses and Surveys Classification of Interventions and Procedures, version 4 (OPCS-4). The corresponding date when each main procedure was first recorded in the inpatient data can be found in ~F41260~.	Health-related outcomes > Hospital inpatient > Summary Operations
Neoplasms	41200-X674	Operative procedures - main OPCS4	X67.4 Preparation for simple radiotherapy with imaging and dosimetry	This field is a summary of the main operation and procedure codes a participant has had recorded across all their hospital inpatient records. Operative procedures are coded according to the Office of Population Censuses and Surveys Classification of Interventions and Procedures, version 4 (OPCS-4). The corresponding date when each main procedure was first recorded in the inpatient data can be found in ~F41260~.	Health-related outcomes > Hospital inpatient > Summary Operations
Neoplasms	41200-X675	Operative procedures - main OPCS4	X67.5 Preparation for simple radiotherapy with imaging and simple calculation	This field is a summary of the main operation and procedure codes a participant has had recorded across all their hospital inpatient records. Operative procedures are coded according to the Office of Population Censuses and Surveys Classification of Interventions and Procedures, version 4 (OPCS-4). The corresponding date when each main procedure was first recorded in the inpatient data can be found in ~F41260~.	Health-related outcomes > Hospital inpatient > Summary Operations
Neoplasms	41200-X677	Operative procedures - main OPCS4	X67.7 Preparation for complex conformal radiotherapy	This field is a summary of the main operation and procedure codes a participant has had recorded across all their hospital inpatient records. Operative procedures are coded according to the Office of Population Censuses and Surveys Classification of Interventions and Procedures, version 4 (OPCS-4). The corresponding date when each main procedure was first recorded in the inpatient data can be found in ~F41260~.	Health-related outcomes > Hospital inpatient > Summary Operations
Neoplasms	41200-X679	Operative procedures - main OPCS4	X67.9 Unspecified preparation for external beam radiotherapy	This field is a summary of the main operation and procedure codes a participant has had recorded across all their hospital inpatient records. Operative procedures are coded according to the Office of Population Censuses and Surveys Classification of Interventions and Procedures, version 4 (OPCS-4). The corresponding date when each main procedure was first recorded in the inpatient data can be found in ~F41260~.	Health-related outcomes > Hospital inpatient > Summary Operations
Neoplasms	41200-X682	Operative procedures - main OPCS4	X68.2 Preparation for intracavitary brachytherapy	This field is a summary of the main operation and procedure codes a participant has had recorded across all their hospital inpatient records. Operative procedures are coded according to the Office of Population Censuses and Surveys Classification of Interventions and Procedures, version 4 (OPCS-4). The corresponding date when each main procedure was first recorded in the inpatient data can be found in ~F41260~.	Health-related outcomes > Hospital inpatient > Summary Operations
Neoplasms	41200-X683	Operative procedures - main OPCS4	X68.3 Preparation for interstitial brachytherapy	This field is a summary of the main operation and procedure codes a participant has had recorded across all their hospital inpatient records. Operative procedures are coded according to the Office of Population Censuses and Surveys Classification of Interventions and Procedures, version 4 (OPCS-4). The corresponding date when each main procedure was first recorded in the inpatient data can be found in ~F41260~.	Health-related outcomes > Hospital inpatient > Summary Operations
Neoplasms	41200-X701	Operative procedures - main OPCS4	X70.1 Procurement of drugs for chemotherapy for neoplasm for regimens in Band 1	This field is a summary of the main operation and procedure codes a participant has had recorded across all their hospital inpatient records. Operative procedures are coded according to the Office of Population Censuses and Surveys Classification of Interventions and Procedures, version 4 (OPCS-4). The corresponding date when each main procedure was first recorded in the inpatient data can be found in ~F41260~.	Health-related outcomes > Hospital inpatient > Summary Operations
Neoplasms	41200-X702	Operative procedures - main OPCS4	X70.2 Procurement of drugs for chemotherapy for neoplasm for regimens in Band 2	This field is a summary of the main operation and procedure codes a participant has had recorded across all their hospital inpatient records. Operative procedures are coded according to the Office of Population Censuses and Surveys Classification of Interventions and Procedures, version 4 (OPCS-4). The corresponding date when each main procedure was first recorded in the inpatient data can be found in ~F41260~.	Health-related outcomes > Hospital inpatient > Summary Operations
Neoplasms	41200-X703	Operative procedures - main OPCS4	X70.3 Procurement of drugs for chemotherapy for neoplasm for regimens in Band 3	This field is a summary of the main operation and procedure codes a participant has had recorded across all their hospital inpatient records. Operative procedures are coded according to the Office of Population Censuses and Surveys Classification of Interventions and Procedures, version 4 (OPCS-4). The corresponding date when each main procedure was first recorded in the inpatient data can be found in ~F41260~.	Health-related outcomes > Hospital inpatient > Summary Operations
Neoplasms	41200-X704	Operative procedures - main OPCS4	X70.4 Procurement of drugs for chemotherapy for neoplasm for regimens in Band 4	This field is a summary of the main operation and procedure codes a participant has had recorded across all their hospital inpatient records. Operative procedures are coded according to the Office of Population Censuses and Surveys Classification of Interventions and Procedures, version 4 (OPCS-4). The corresponding date when each main procedure was first recorded in the inpatient data can be found in ~F41260~.	Health-related outcomes > Hospital inpatient > Summary Operations
Neoplasms	41200-X705	Operative procedures - main OPCS4	X70.5 Procurement of drugs for chemotherapy for neoplasm for regimens in Band 5	This field is a summary of the main operation and procedure codes a participant has had recorded across all their hospital inpatient records. Operative procedures are coded according to the Office of Population Censuses and Surveys Classification of Interventions and Procedures, version 4 (OPCS-4). The corresponding date when each main procedure was first recorded in the inpatient data can be found in ~F41260~.	Health-related outcomes > Hospital inpatient > Summary Operations
Neoplasms	41200-X708	Operative procedures - main OPCS4	X70.8 Other specified procurement of drugs for chemotherapy for neoplasm in Bands 1-5	This field is a summary of the main operation and procedure codes a participant has had recorded across all their hospital inpatient records. Operative procedures are coded according to the Office of Population Censuses and Surveys Classification of Interventions and Procedures, version 4 (OPCS-4). The corresponding date when each main procedure was first recorded in the inpatient data can be found in ~F41260~.	Health-related outcomes > Hospital inpatient > Summary Operations
Neoplasms	41200-X711	Operative procedures - main OPCS4	X71.1 Procurement of drugs for chemotherapy for neoplasm for regimens in Band 6	This field is a summary of the main operation and procedure codes a participant has had recorded across all their hospital inpatient records. Operative procedures are coded according to the Office of Population Censuses and Surveys Classification of Interventions and Procedures, version 4 (OPCS-4). The corresponding date when each main procedure was first recorded in the inpatient data can be found in ~F41260~.	Health-related outcomes > Hospital inpatient > Summary Operations
Neoplasms	41200-X712	Operative procedures - main OPCS4	X71.2 Procurement of drugs for chemotherapy for neoplasm for regimens in Band 7	This field is a summary of the main operation and procedure codes a participant has had recorded across all their hospital inpatient records. Operative procedures are coded according to the Office of Population Censuses and Surveys Classification of Interventions and Procedures, version 4 (OPCS-4). The corresponding date when each main procedure was first recorded in the inpatient data can be found in ~F41260~.	Health-related outcomes > Hospital inpatient > Summary Operations
Neoplasms	41200-X713	Operative procedures - main OPCS4	X71.3 Procurement of drugs for chemotherapy for neoplasm for regimens in Band 8	This field is a summary of the main operation and procedure codes a participant has had recorded across all their hospital inpatient records. Operative procedures are coded according to the Office of Population Censuses and Surveys Classification of Interventions and Procedures, version 4 (OPCS-4). The corresponding date when each main procedure was first recorded in the inpatient data can be found in ~F41260~.	Health-related outcomes > Hospital inpatient > Summary Operations
Neoplasms	41200-X714	Operative procedures - main OPCS4	X71.4 Procurement of drugs for chemotherapy for neoplasm for regimens in Band 9	This field is a summary of the main operation and procedure codes a participant has had recorded across all their hospital inpatient records. Operative procedures are coded according to the Office of Population Censuses and Surveys Classification of Interventions and Procedures, version 4 (OPCS-4). The corresponding date when each main procedure was first recorded in the inpatient data can be found in ~F41260~.	Health-related outcomes > Hospital inpatient > Summary Operations
Neoplasms	41200-X715	Operative procedures - main OPCS4	X71.5 Procurement of drugs for chemotherapy for neoplasm for regimens in Band 10	This field is a summary of the main operation and procedure codes a participant has had recorded across all their hospital inpatient records. Operative procedures are coded according to the Office of Population Censuses and Surveys Classification of Interventions and Procedures, version 4 (OPCS-4). The corresponding date when each main procedure was first recorded in the inpatient data can be found in ~F41260~.	Health-related outcomes > Hospital inpatient > Summary Operations
Neoplasms	41200-X721	Operative procedures - main OPCS4	X72.1 Delivery of complex chemotherapy for neoplasm including prolonged infusional treatment at first attendance	This field is a summary of the main operation and procedure codes a participant has had recorded across all their hospital inpatient records. Operative procedures are coded according to the Office of Population Censuses and Surveys Classification of Interventions and Procedures, version 4 (OPCS-4). The corresponding date when each main procedure was first recorded in the inpatient data can be found in ~F41260~.	Health-related outcomes > Hospital inpatient > Summary Operations
Neoplasms	41200-X724	Operative procedures - main OPCS4	X72.4 Delivery of subsequent element of cycle of chemotherapy for neoplasm	This field is a summary of the main operation and procedure codes a participant has had recorded across all their hospital inpatient records. Operative procedures are coded according to the Office of Population Censuses and Surveys Classification of Interventions and Procedures, version 4 (OPCS-4). The corresponding date when each main procedure was first recorded in the inpatient data can be found in ~F41260~.	Health-related outcomes > Hospital inpatient > Summary Operations
Neoplasms	41200-X729	Operative procedures - main OPCS4	X72.9 Unspecified delivery of chemotherapy for neoplasm	This field is a summary of the main operation and procedure codes a participant has had recorded across all their hospital inpatient records. Operative procedures are coded according to the Office of Population Censuses and Surveys Classification of Interventions and Procedures, version 4 (OPCS-4). The corresponding date when each main procedure was first recorded in the inpatient data can be found in ~F41260~.	Health-related outcomes > Hospital inpatient > Summary Operations
Neoplasms	41245-1160	Main speciality of consultant (recoded)	Clinical oncology/ Radiotherapy	This field is a summary of the distinct consultant speciality codes a participant has had recorded in their hospital inpatient records. The main speciality of the consultant is the specialism under which the consultant is contracted, e.g. cardiology or geriatric medicine, etc. Note that the original information was obtained from a variety of external sources, some of which used overlapping and contradictory coding schemes. This field has been re-coded to remove such data conflicts. This field corresponds to the field MAINSPEF_UNI on the HESIN table; see the Inpatient Data Dictionary (~R141140~) in ~L2000~ for information about the HESIN table. In order to conduct detailed analyses of this data using the source information, researchers will need to gain access to the HESIN table by adding ~F41259~ to their basket.	Health-related outcomes > Hospital inpatient > Summary Administration
Neoplasms	41245-1460	Main speciality of consultant (recoded)	Medical oncology	This field is a summary of the distinct consultant speciality codes a participant has had recorded in their hospital inpatient records. The main speciality of the consultant is the specialism under which the consultant is contracted, e.g. cardiology or geriatric medicine, etc. Note that the original information was obtained from a variety of external sources, some of which used overlapping and contradictory coding schemes. This field has been re-coded to remove such data conflicts. This field corresponds to the field MAINSPEF_UNI on the HESIN table; see the Inpatient Data Dictionary (~R141140~) in ~L2000~ for information about the HESIN table. In order to conduct detailed analyses of this data using the source information, researchers will need to gain access to the HESIN table by adding ~F41259~ to their basket.	Health-related outcomes > Hospital inpatient > Summary Administration
Neoplasms	41246-1270	Treatment speciality of consultant (recoded)	Clinical oncology	This field is a summary of the distinct treatment speciality codes a participant has had recorded in their hospital inpatient records. The treatment speciality of the consultant is specialism under which the consultant was working, e.g. cardiology or geriatric medicine, etc. Note that the original information was obtained from a variety of external sources, some of which used overlapping and contradictory coding schemes. This field has been re-coded to remove such data conflicts. This field corresponds to the field TRETSPEF_UNI on the HESIN table; see the Inpatient Data Dictionary (~R141140~) in ~L2000~ for information about the HESIN table. In order to conduct detailed analyses of this data using the source information, researchers will need to gain access to the HESIN table by adding ~F41259~ to their basket.	Health-related outcomes > Hospital inpatient > Summary Administration
Neoplasms	41246-1750	Treatment speciality of consultant (recoded)	Medical oncology	This field is a summary of the distinct treatment speciality codes a participant has had recorded in their hospital inpatient records. The treatment speciality of the consultant is specialism under which the consultant was working, e.g. cardiology or geriatric medicine, etc. Note that the original information was obtained from a variety of external sources, some of which used overlapping and contradictory coding schemes. This field has been re-coded to remove such data conflicts. This field corresponds to the field TRETSPEF_UNI on the HESIN table; see the Inpatient Data Dictionary (~R141140~) in ~L2000~ for information about the HESIN table. In order to conduct detailed analyses of this data using the source information, researchers will need to gain access to the HESIN table by adding ~F41259~ to their basket.	Health-related outcomes > Hospital inpatient > Summary Administration
Neoplasms	icd10-C02	C02 Malignant neoplasm of other and unspecified parts of tongue	NA	truncated: true	Chapter II Neoplasms | C00-C14 Malignant neoplasms of lip, oral cavity and pharynx | C02 Malignant neoplasm of other and unspecified parts of tongue
Neoplasms	icd10-C09	C09 Malignant neoplasm of tonsil	NA	truncated: true	Chapter II Neoplasms | C00-C14 Malignant neoplasms of lip, oral cavity and pharynx | C09 Malignant neoplasm of tonsil
Neoplasms	icd10-C15	C15 Malignant neoplasm of oesophagus	NA	truncated: true	Chapter II Neoplasms | C15-C26 Malignant neoplasms of digestive organs | C15 Malignant neoplasm of oesophagus
Neoplasms	icd10-C16	C16 Malignant neoplasm of stomach	NA	truncated: true	Chapter II Neoplasms | C15-C26 Malignant neoplasms of digestive organs | C16 Malignant neoplasm of stomach
Neoplasms	icd10-C17	C17 Malignant neoplasm of small intestine	NA	truncated: true	Chapter II Neoplasms | C15-C26 Malignant neoplasms of digestive organs | C17 Malignant neoplasm of small intestine
Neoplasms	icd10-C18	C18 Malignant neoplasm of colon	NA	truncated: true	Chapter II Neoplasms | C15-C26 Malignant neoplasms of digestive organs | C18 Malignant neoplasm of colon
Neoplasms	icd10-C21	C21 Malignant neoplasm of anus and anal canal	NA	truncated: true	Chapter II Neoplasms | C15-C26 Malignant neoplasms of digestive organs | C21 Malignant neoplasm of anus and anal canal
Neoplasms	icd10-C22	C22 Malignant neoplasm of liver and intrahepatic bile ducts	NA	truncated: true	Chapter II Neoplasms | C15-C26 Malignant neoplasms of digestive organs | C22 Malignant neoplasm of liver and intrahepatic bile ducts
Neoplasms	icd10-C24	C24 Malignant neoplasm of other and unspecified parts of biliary tract	NA	truncated: true	Chapter II Neoplasms | C15-C26 Malignant neoplasms of digestive organs | C24 Malignant neoplasm of other and unspecified parts of biliary tract
Neoplasms	icd10-C25	C25 Malignant neoplasm of pancreas	NA	truncated: true	Chapter II Neoplasms | C15-C26 Malignant neoplasms of digestive organs | C25 Malignant neoplasm of pancreas
Neoplasms	icd10-C26	C26 Malignant neoplasm of other and ill-defined digestive organs	NA	truncated: true	Chapter II Neoplasms | C15-C26 Malignant neoplasms of digestive organs | C26 Malignant neoplasm of other and ill-defined digestive organs
Neoplasms	icd10-C32	C32 Malignant neoplasm of larynx	NA	truncated: true	Chapter II Neoplasms | C30-C39 Malignant neoplasms of respiratory and intrathoracic organs | C32 Malignant neoplasm of larynx
Neoplasms	icd10-C34	C34 Malignant neoplasm of bronchus and lung	NA	truncated: true	Chapter II Neoplasms | C30-C39 Malignant neoplasms of respiratory and intrathoracic organs | C34 Malignant neoplasm of bronchus and lung
Neoplasms	icd10-C41	C41 Malignant neoplasm of bone and articular cartilage of other and unspecified sites	NA	truncated: true	Chapter II Neoplasms | C40-C41 Malignant neoplasms of bone and articular cartilage | C41 Malignant neoplasm of bone and articular cartilage of other and unspecified sites
Neoplasms	icd10-C43	C43 Malignant melanoma of skin	NA	truncated: true	Chapter II Neoplasms | C43-C44 Melanoma and other malignant neoplasms of skin | C43 Malignant melanoma of skin
Neoplasms	icd10-C44	C44 Other malignant neoplasms of skin	NA	truncated: true	Chapter II Neoplasms | C43-C44 Melanoma and other malignant neoplasms of skin | C44 Other malignant neoplasms of skin
Neoplasms	icd10-C45	C45 Mesothelioma	NA	truncated: true	Chapter II Neoplasms | C45-C49 Malignant neoplasms of mesothelial and soft tissue | C45 Mesothelioma
Neoplasms	icd10-C48	C48 Malignant neoplasm of retroperitoneum and peritoneum	NA	truncated: true	Chapter II Neoplasms | C45-C49 Malignant neoplasms of mesothelial and soft tissue | C48 Malignant neoplasm of retroperitoneum and peritoneum
Neoplasms	icd10-C49	C49 Malignant neoplasm of other connective and soft tissue	NA	truncated: true	Chapter II Neoplasms | C45-C49 Malignant neoplasms of mesothelial and soft tissue | C49 Malignant neoplasm of other connective and soft tissue
Neoplasms	icd10-C50	C50 Malignant neoplasm of breast	NA	truncated: true	Chapter II Neoplasms | C50-C50 Malignant neoplasm of breast | C50 Malignant neoplasm of breast
Neoplasms	icd10-C51	C51 Malignant neoplasm of vulva	NA	truncated: true	Chapter II Neoplasms | C51-C58 Malignant neoplasms of female genital organs | C51 Malignant neoplasm of vulva
Neoplasms	icd10-C53	C53 Malignant neoplasm of cervix uteri	NA	truncated: true	Chapter II Neoplasms | C51-C58 Malignant neoplasms of female genital organs | C53 Malignant neoplasm of cervix uteri
Neoplasms	icd10-C54	C54 Malignant neoplasm of corpus uteri	NA	truncated: true	Chapter II Neoplasms | C51-C58 Malignant neoplasms of female genital organs | C54 Malignant neoplasm of corpus uteri
Neoplasms	icd10-C57	C57 Malignant neoplasm of other and unspecified female genital organs	NA	truncated: true	Chapter II Neoplasms | C51-C58 Malignant neoplasms of female genital organs | C57 Malignant neoplasm of other and unspecified female genital organs
Neoplasms	icd10-C62	C62 Malignant neoplasm of testis	NA	truncated: true	Chapter II Neoplasms | C60-C63 Malignant neoplasms of male genital organs | C62 Malignant neoplasm of testis
Neoplasms	icd10-C67	C67 Malignant neoplasm of bladder	NA	truncated: true	Chapter II Neoplasms | C64-C68 Malignant neoplasms of urinary tract | C67 Malignant neoplasm of bladder
Neoplasms	icd10-C69	C69 Malignant neoplasm of eye and adnexa	NA	truncated: true	Chapter II Neoplasms | C69-C72 Malignant neoplasms of eye, brain and other parts of central nervous system | C69 Malignant neoplasm of eye and adnexa
Neoplasms	icd10-C71	C71 Malignant neoplasm of brain	NA	truncated: true	Chapter II Neoplasms | C69-C72 Malignant neoplasms of eye, brain and other parts of central nervous system | C71 Malignant neoplasm of brain
Neoplasms	icd10-C76	C76 Malignant neoplasm of other and ill-defined sites	NA	truncated: true	Chapter II Neoplasms | C76-C80 Malignant neoplasms of ill-defined, secondary and unspecified sites | C76 Malignant neoplasm of other and ill-defined sites
Neoplasms	icd10-C77	C77 Secondary and unspecified malignant neoplasm of lymph nodes	NA	truncated: true	Chapter II Neoplasms | C76-C80 Malignant neoplasms of ill-defined, secondary and unspecified sites | C77 Secondary and unspecified malignant neoplasm of lymph nodes
Neoplasms	icd10-C78	C78 Secondary malignant neoplasm of respiratory and digestive organs	NA	truncated: true	Chapter II Neoplasms | C76-C80 Malignant neoplasms of ill-defined, secondary and unspecified sites | C78 Secondary malignant neoplasm of respiratory and digestive organs
Neoplasms	icd10-C79	C79 Secondary malignant neoplasm of other sites	NA	truncated: true	Chapter II Neoplasms | C76-C80 Malignant neoplasms of ill-defined, secondary and unspecified sites | C79 Secondary malignant neoplasm of other sites
Neoplasms	icd10-C80	C80 Malignant neoplasm without specification of site	NA	truncated: true	Chapter II Neoplasms | C76-C80 Malignant neoplasms of ill-defined, secondary and unspecified sites | C80 Malignant neoplasm without specification of site
Neoplasms	icd10-C81	C81 Hodgkin's disease	NA	truncated: true	Chapter II Neoplasms | C81-C96 Malignant neoplasms, stated or presumed to be primary, of lymphoid, haematopoietic and related tissue | C81 Hodgkin's disease
Neoplasms	icd10-C82	C82 Follicular [nodular] non-Hodgkin's lymphoma	NA	truncated: true	Chapter II Neoplasms | C81-C96 Malignant neoplasms, stated or presumed to be primary, of lymphoid, haematopoietic and related tissue | C82 Follicular [nodular] non-Hodgkin's lymphoma
Neoplasms	icd10-C83	C83 Diffuse non-Hodgkin's lymphoma	NA	truncated: true	Chapter II Neoplasms | C81-C96 Malignant neoplasms, stated or presumed to be primary, of lymphoid, haematopoietic and related tissue | C83 Diffuse non-Hodgkin's lymphoma
Neoplasms	icd10-C84	C84 Peripheral and cutaneous T-cell lymphomas	NA	truncated: true	Chapter II Neoplasms | C81-C96 Malignant neoplasms, stated or presumed to be primary, of lymphoid, haematopoietic and related tissue | C84 Peripheral and cutaneous T-cell lymphomas
Neoplasms	icd10-C85	C85 Other and unspecified types of non-Hodgkin's lymphoma	NA	truncated: true	Chapter II Neoplasms | C81-C96 Malignant neoplasms, stated or presumed to be primary, of lymphoid, haematopoietic and related tissue | C85 Other and unspecified types of non-Hodgkin's lymphoma
Neoplasms	icd10-C88	C88 Malignant immunoproliferative diseases	NA	truncated: true	Chapter II Neoplasms | C81-C96 Malignant neoplasms, stated or presumed to be primary, of lymphoid, haematopoietic and related tissue | C88 Malignant immunoproliferative diseases
Neoplasms	icd10-C90	C90 Multiple myeloma and malignant plasma cell neoplasms	NA	truncated: true	Chapter II Neoplasms | C81-C96 Malignant neoplasms, stated or presumed to be primary, of lymphoid, haematopoietic and related tissue | C90 Multiple myeloma and malignant plasma cell neoplasms
Neoplasms	icd10-C91	C91 Lymphoid leukaemia	NA	truncated: true	Chapter II Neoplasms | C81-C96 Malignant neoplasms, stated or presumed to be primary, of lymphoid, haematopoietic and related tissue | C91 Lymphoid leukaemia
Neoplasms	icd10-C92	C92 Myeloid leukaemia	NA	truncated: true	Chapter II Neoplasms | C81-C96 Malignant neoplasms, stated or presumed to be primary, of lymphoid, haematopoietic and related tissue | C92 Myeloid leukaemia
Neoplasms	icd10-D03	D03 Melanoma in situ	NA	truncated: true	Chapter II Neoplasms | D00-D09 In situ neoplasms | D03 Melanoma in situ
Neoplasms	icd10-D04	D04 Carcinoma in situ of skin	NA	truncated: true	Chapter II Neoplasms | D00-D09 In situ neoplasms | D04 Carcinoma in situ of skin
Neoplasms	icd10-D05	D05 Carcinoma in situ of breast	NA	truncated: true	Chapter II Neoplasms | D00-D09 In situ neoplasms | D05 Carcinoma in situ of breast
Neoplasms	icd10-D06	D06 Carcinoma in situ of cervix uteri	NA	truncated: true	Chapter II Neoplasms | D00-D09 In situ neoplasms | D06 Carcinoma in situ of cervix uteri
Neoplasms	icd10-D07	D07 Carcinoma in situ of other and unspecified genital organs	NA	truncated: true	Chapter II Neoplasms | D00-D09 In situ neoplasms | D07 Carcinoma in situ of other and unspecified genital organs
Neoplasms	icd10-D09	D09 Carcinoma in situ of other and unspecified sites	NA	truncated: true	Chapter II Neoplasms | D00-D09 In situ neoplasms | D09 Carcinoma in situ of other and unspecified sites
Neoplasms	icd10-D10	D10 Benign neoplasm of mouth and pharynx	NA	truncated: true	Chapter II Neoplasms | D10-D36 Benign neoplasms | D10 Benign neoplasm of mouth and pharynx
Neoplasms	icd10-D11	D11 Benign neoplasm of major salivary glands	NA	truncated: true	Chapter II Neoplasms | D10-D36 Benign neoplasms | D11 Benign neoplasm of major salivary glands
Neoplasms	icd10-D12	D12 Benign neoplasm of colon, rectum, anus and anal canal	NA	truncated: true	Chapter II Neoplasms | D10-D36 Benign neoplasms | D12 Benign neoplasm of colon, rectum, anus and anal canal
Neoplasms	icd10-D13	D13 Benign neoplasm of other and ill-defined parts of digestive system	NA	truncated: true	Chapter II Neoplasms | D10-D36 Benign neoplasms | D13 Benign neoplasm of other and ill-defined parts of digestive system
Neoplasms	icd10-D14	D14 Benign neoplasm of middle ear and respiratory system	NA	truncated: true	Chapter II Neoplasms | D10-D36 Benign neoplasms | D14 Benign neoplasm of middle ear and respiratory system
Neoplasms	icd10-D15	D15 Benign neoplasm of other and unspecified intrathoracic organs	NA	truncated: true	Chapter II Neoplasms | D10-D36 Benign neoplasms | D15 Benign neoplasm of other and unspecified intrathoracic organs
Neoplasms	icd10-D16	D16 Benign neoplasm of bone and articular cartilage	NA	truncated: true	Chapter II Neoplasms | D10-D36 Benign neoplasms | D16 Benign neoplasm of bone and articular cartilage
Neoplasms	icd10-D17	D17 Benign lipomatous neoplasm	NA	truncated: true	Chapter II Neoplasms | D10-D36 Benign neoplasms | D17 Benign lipomatous neoplasm
Neoplasms	icd10-D18	D18 Haemangioma and lymphangioma, any site	NA	truncated: true	Chapter II Neoplasms | D10-D36 Benign neoplasms | D18 Haemangioma and lymphangioma, any site
Neoplasms	icd10-D21	D21 Other benign neoplasms of connective and other soft tissue	NA	truncated: true	Chapter II Neoplasms | D10-D36 Benign neoplasms | D21 Other benign neoplasms of connective and other soft tissue
Neoplasms	icd10-D22	D22 Melanocytic naevi	NA	truncated: true	Chapter II Neoplasms | D10-D36 Benign neoplasms | D22 Melanocytic naevi
Neoplasms	icd10-D23	D23 Other benign neoplasms of skin	NA	truncated: true	Chapter II Neoplasms | D10-D36 Benign neoplasms | D23 Other benign neoplasms of skin
Neoplasms	icd10-D25	D25 Leiomyoma of uterus	NA	truncated: true	Chapter II Neoplasms | D10-D36 Benign neoplasms | D25 Leiomyoma of uterus
Neoplasms	icd10-D26	D26 Other benign neoplasms of uterus	NA	truncated: true	Chapter II Neoplasms | D10-D36 Benign neoplasms | D26 Other benign neoplasms of uterus
Neoplasms	icd10-D28	D28 Benign neoplasm of other and unspecified female genital organs	NA	truncated: true	Chapter II Neoplasms | D10-D36 Benign neoplasms | D28 Benign neoplasm of other and unspecified female genital organs
Neoplasms	icd10-D29	D29 Benign neoplasm of male genital organs	NA	truncated: true	Chapter II Neoplasms | D10-D36 Benign neoplasms | D29 Benign neoplasm of male genital organs
Neoplasms	icd10-D30	D30 Benign neoplasm of urinary organs	NA	truncated: true	Chapter II Neoplasms | D10-D36 Benign neoplasms | D30 Benign neoplasm of urinary organs
Neoplasms	icd10-D31	D31 Benign neoplasm of eye and adnexa	NA	truncated: true	Chapter II Neoplasms | D10-D36 Benign neoplasms | D31 Benign neoplasm of eye and adnexa
Neoplasms	icd10-D32	D32 Benign neoplasm of meninges	NA	truncated: true	Chapter II Neoplasms | D10-D36 Benign neoplasms | D32 Benign neoplasm of meninges
Neoplasms	icd10-D33	D33 Benign neoplasm of brain and other parts of central nervous system	NA	truncated: true	Chapter II Neoplasms | D10-D36 Benign neoplasms | D33 Benign neoplasm of brain and other parts of central nervous system
Neoplasms	icd10-D35	D35 Benign neoplasm of other and unspecified endocrine glands	NA	truncated: true	Chapter II Neoplasms | D10-D36 Benign neoplasms | D35 Benign neoplasm of other and unspecified endocrine glands
Neoplasms	icd10-D36	D36 Benign neoplasm of other and unspecified sites	NA	truncated: true	Chapter II Neoplasms | D10-D36 Benign neoplasms | D36 Benign neoplasm of other and unspecified sites
Neoplasms	icd10-D37	D37 Neoplasm of uncertain or unknown behaviour of oral cavity and digestive organs	NA	truncated: true	Chapter II Neoplasms | D37-D48 Neoplasms of uncertain or unknown behaviour | D37 Neoplasm of uncertain or unknown behaviour of oral cavity and digestive organs
Neoplasms	icd10-D38	D38 Neoplasm of uncertain or unknown behaviour of middle ear and respiratory and intrathoracic organs	NA	truncated: true	Chapter II Neoplasms | D37-D48 Neoplasms of uncertain or unknown behaviour | D38 Neoplasm of uncertain or unknown behaviour of middle ear and respiratory and intrathoracic organs
Neoplasms	icd10-D39	D39 Neoplasm of uncertain or unknown behaviour of female genital organs	NA	truncated: true	Chapter II Neoplasms | D37-D48 Neoplasms of uncertain or unknown behaviour | D39 Neoplasm of uncertain or unknown behaviour of female genital organs
Neoplasms	icd10-D40	D40 Neoplasm of uncertain or unknown behaviour of male genital organs	NA	truncated: true	Chapter II Neoplasms | D37-D48 Neoplasms of uncertain or unknown behaviour | D40 Neoplasm of uncertain or unknown behaviour of male genital organs
Neoplasms	icd10-D41	D41 Neoplasm of uncertain or unknown behaviour of urinary organs	NA	truncated: true	Chapter II Neoplasms | D37-D48 Neoplasms of uncertain or unknown behaviour | D41 Neoplasm of uncertain or unknown behaviour of urinary organs
Neoplasms	icd10-D43	D43 Neoplasm of uncertain or unknown behaviour of brain and central nervous system	NA	truncated: true	Chapter II Neoplasms | D37-D48 Neoplasms of uncertain or unknown behaviour | D43 Neoplasm of uncertain or unknown behaviour of brain and central nervous system
Neoplasms	icd10-D44	D44 Neoplasm of uncertain or unknown behaviour of endocrine glands	NA	truncated: true	Chapter II Neoplasms | D37-D48 Neoplasms of uncertain or unknown behaviour | D44 Neoplasm of uncertain or unknown behaviour of endocrine glands
Neoplasms	icd10-D46	D46 Myelodysplastic syndromes	NA	truncated: true	Chapter II Neoplasms | D37-D48 Neoplasms of uncertain or unknown behaviour | D46 Myelodysplastic syndromes
Neoplasms	icd10-D47	D47 Other neoplasms of uncertain or unknown behaviour of lymphoid, haematopoietic and related tissue	NA	truncated: true	Chapter II Neoplasms | D37-D48 Neoplasms of uncertain or unknown behaviour | D47 Other neoplasms of uncertain or unknown behaviour of lymphoid, haematopoietic and related tissue
Neoplasms	icd10-D48	D48 Neoplasm of uncertain or unknown behaviour of other and unspecified sites	NA	truncated: true	Chapter II Neoplasms | D37-D48 Neoplasms of uncertain or unknown behaviour | D48 Neoplasm of uncertain or unknown behaviour of other and unspecified sites
Neoplasms	icd10-Z09	Z09 Follow-up examination after treatment for conditions other than malignant neoplasms	NA	truncated: true	Chapter XXI Factors influencing health status and contact with health services | Z00-Z13 Persons encountering health services for examination and investigation | Z09 Follow-up examination after treatment for conditions other than malignant neoplasms
Neoplasms	icd10-Z12	Z12 Special screening examination for neoplasms	NA	truncated: true	Chapter XXI Factors influencing health status and contact with health services | Z00-Z13 Persons encountering health services for examination and investigation | Z12 Special screening examination for neoplasms
Neoplasms	phecode-145	Cancer of mouth	NA	NA	neoplasms
Neoplasms	phecode-145.2	Cancer of tongue	NA	NA	neoplasms
Neoplasms	phecode-145.3	Cancer of major salivary glands	NA	NA	neoplasms
Neoplasms	phecode-149	Cancer of larynx, pharynx, nasal cavities	NA	NA	neoplasms
Neoplasms	phecode-149.1	Cancer of oropharynx	NA	NA	neoplasms
Neoplasms	phecode-149.4	Cancer of larynx	NA	NA	neoplasms
Neoplasms	phecode-150	Cancer of esophagus	NA	NA	neoplasms
Neoplasms	phecode-151	Cancer of stomach	NA	NA	neoplasms
Neoplasms	phecode-153	Colorectal cancer	NA	NA	neoplasms
Neoplasms	phecode-153.2	Colon cancer	NA	NA	neoplasms
Neoplasms	phecode-153.3	Malignant neoplasm of rectum, rectosigmoid junction, and anus	NA	NA	neoplasms
Neoplasms	phecode-155	Cancer of liver and intrahepatic bile duct	NA	NA	neoplasms
Neoplasms	phecode-155.1	Malignant neoplasm of liver, primary	NA	NA	neoplasms
Neoplasms	phecode-157	Pancreatic cancer	NA	NA	neoplasms
Neoplasms	phecode-158	Neoplasm of unspecified nature of digestive system	NA	NA	neoplasms
Neoplasms	phecode-159	Malignant neoplasm of other and ill-defined sites within the digestive organs and peritoneum	NA	NA	neoplasms
Neoplasms	phecode-159.2	Malignant neoplasm of small intestine, including duodenum	NA	NA	neoplasms
Neoplasms	phecode-159.3	Malignant neoplasm of gallbladder and extrahepatic bile ducts	NA	NA	neoplasms
Neoplasms	phecode-159.4	Malignant neoplasm of retroperitoneum and peritoneum	NA	NA	neoplasms
Neoplasms	phecode-165	Cancer within the respiratory system	NA	NA	neoplasms
Neoplasms	phecode-165.1	Cancer of bronchus; lung	NA	NA	neoplasms
Neoplasms	phecode-170	Cancer of bone and connective tissue	NA	NA	neoplasms
Neoplasms	phecode-170.1	Bone cancer	NA	NA	neoplasms
Neoplasms	phecode-170.2	Cancer of connective tissue	NA	NA	neoplasms
Neoplasms	phecode-172	Skin cancer	NA	NA	neoplasms
Neoplasms	phecode-172.1	Melanomas of skin, dx or hx	NA	NA	neoplasms
Neoplasms	phecode-172.2	Other non-epithelial cancer of skin	NA	NA	neoplasms
Neoplasms	phecode-172.3	Carcinoma in situ of skin	NA	NA	neoplasms
Neoplasms	phecode-173	Neoplasm of uncertain behavior of skin	NA	NA	neoplasms
Neoplasms	phecode-174	Breast cancer	NA	NA	neoplasms
Neoplasms	phecode-174.11-females	Malignant neoplasm of female breast	NA	NA	neoplasms
Neoplasms	phecode-174.1-females	Breast cancer [female]	NA	NA	neoplasms
Neoplasms	phecode-175-females	Acquired absence of breast	NA	NA	neoplasms
Neoplasms	phecode-180.1-females	Cervical cancer	NA	NA	neoplasms
Neoplasms	phecode-180.3-females	Cervical intraepithelial neoplasia [CIN] [Cervical dysplasia]	NA	NA	neoplasms
Neoplasms	phecode-180-females	Cervical cancer and dysplasia	NA	NA	neoplasms
Neoplasms	phecode-182-females	Malignant neoplasm of uterus	NA	NA	neoplasms
Neoplasms	phecode-184.11-females	Malignant neoplasm of ovary	NA	NA	neoplasms
Neoplasms	phecode-184.1-females	Malignant neoplasm of ovary and other uterine adnexa	NA	NA	neoplasms
Neoplasms	phecode-184.2-females	Cancer of other female genital organs (excluding uterus and ovary)	NA	NA	neoplasms
Neoplasms	phecode-184-females	Cancer of other female genital organs	NA	NA	neoplasms
Neoplasms	phecode-185-males	Cancer of prostate	NA	NA	neoplasms
Neoplasms	phecode-187.2-males	Malignant neoplasm of testis	NA	NA	neoplasms
Neoplasms	phecode-187.8-males	Neoplasm of uncertain behavior of male genital organs	NA	NA	neoplasms
Neoplasms	phecode-187-males	Cancer of other male genital organs	NA	NA	neoplasms
Neoplasms	phecode-189	Cancer of urinary organs (incl. kidney and bladder)	NA	NA	neoplasms
Neoplasms	phecode-189.1	Cancer of kidney and renal pelvis	NA	NA	neoplasms
Neoplasms	phecode-189.11	Malignant neoplasm of kidney, except pelvis	NA	NA	neoplasms
Neoplasms	phecode-189.2	Cancer of bladder	NA	NA	neoplasms
Neoplasms	phecode-189.21	Malignant neoplasm of bladder	NA	NA	neoplasms
Neoplasms	phecode-189.4	Malignant neoplasm of other urinary organs	NA	NA	neoplasms
Neoplasms	phecode-190	Cancer of eye	NA	NA	neoplasms
Neoplasms	phecode-191	Manlignant and unknown neoplasms of brain and nervous system	NA	NA	neoplasms
Neoplasms	phecode-191.1	Cancer of brain and nervous system	NA	NA	neoplasms
Neoplasms	phecode-191.11	Cancer of brain	NA	NA	neoplasms
Neoplasms	phecode-193	Thyroid cancer	NA	NA	neoplasms
Neoplasms	phecode-194	Cancer of other endocrine glands	NA	NA	neoplasms
Neoplasms	phecode-195	Cancer, suspected or other	NA	NA	neoplasms
Neoplasms	phecode-195.1	Malignant neoplasm, other	NA	NA	neoplasms
Neoplasms	phecode-197	Chemotherapy	NA	NA	neoplasms
Neoplasms	phecode-198	Secondary malignant neoplasm	NA	NA	neoplasms
Neoplasms	phecode-198.1	Secondary malignancy of lymph nodes	NA	NA	neoplasms
Neoplasms	phecode-198.2	Secondary malignancy of respiratory organs	NA	NA	neoplasms
Neoplasms	phecode-198.3	Secondary malignant neoplasm of digestive systems	NA	NA	neoplasms
Neoplasms	phecode-198.4	Secondary malignant neoplasm of liver	NA	NA	neoplasms
Neoplasms	phecode-198.5	Secondary malignancy of brain/spine	NA	NA	neoplasms
Neoplasms	phecode-198.6	Secondary malignancy of bone	NA	NA	neoplasms
Neoplasms	phecode-198.7	Secondary malignant neoplasm of skin	NA	NA	neoplasms
Neoplasms	phecode-199	Neoplasm of uncertain behavior	NA	NA	neoplasms
Neoplasms	phecode-199.4	Neurofibromatosis	NA	NA	neoplasms
Neoplasms	phecode-200	Myeloproliferative disease	NA	NA	neoplasms
Neoplasms	phecode-200.1	Polycythemia vera	NA	NA	neoplasms
Neoplasms	phecode-201	Hodgkin's disease	NA	NA	neoplasms
Neoplasms	phecode-202	Cancer of other lymphoid, histiocytic tissue	NA	NA	neoplasms
Neoplasms	phecode-202.2	Non-Hodgkins lymphoma	NA	NA	neoplasms
Neoplasms	phecode-202.21	Nodular lymphoma	NA	NA	neoplasms
Neoplasms	phecode-202.24	Large cell lymphoma	NA	NA	neoplasms
Neoplasms	phecode-204	Leukemia	NA	NA	neoplasms
Neoplasms	phecode-204.1	Lymphoid leukemia	NA	NA	neoplasms
Neoplasms	phecode-204.12	Lymphoid leukemia, chronic	NA	NA	neoplasms
Neoplasms	phecode-204.2	Myeloid leukemia	NA	NA	neoplasms
Neoplasms	phecode-204.21	Myeloid leukemia, acute	NA	NA	neoplasms
Neoplasms	phecode-204.22	Myeloid leukemia, chronic	NA	NA	neoplasms
Neoplasms	phecode-204.4	Multiple myeloma	NA	NA	neoplasms
Neoplasms	phecode-208	Benign neoplasm of colon	NA	NA	neoplasms
Neoplasms	phecode-210	Benign neoplasm of lip, oral cavity, and pharynx	NA	NA	neoplasms
Neoplasms	phecode-211	Benign neoplasm of other parts of digestive system	NA	NA	neoplasms
Neoplasms	phecode-212	Benign neoplasm of respiratory and intrathoracic organs	NA	NA	neoplasms
Neoplasms	phecode-213	Benign neoplasm of bone and articular cartilage	NA	NA	neoplasms
Neoplasms	phecode-214	Lipoma	NA	NA	neoplasms
Neoplasms	phecode-214.1	Lipoma of skin and subcutaneous tissue	NA	NA	neoplasms
Neoplasms	phecode-215	Other benign neoplasm of connective and other soft tissue	NA	NA	neoplasms
Neoplasms	phecode-216	Benign neoplasm of skin	NA	NA	neoplasms
Neoplasms	phecode-217	Vascular hamartomas and non-neoplastic nevi	NA	NA	neoplasms
Neoplasms	phecode-217.1	Nevus, non-neoplastic	NA	NA	neoplasms
Neoplasms	phecode-218.1-females	Uterine leiomyoma	NA	NA	neoplasms
Neoplasms	phecode-218.2-females	Other benign neoplasm of uterus	NA	NA	neoplasms
Neoplasms	phecode-218-females	Benign neoplasm of uterus	NA	NA	neoplasms
Neoplasms	phecode-220-females	Benign neoplasm of ovary	NA	NA	neoplasms
Neoplasms	phecode-221-females	Benign neoplasm of other female genital organs	NA	NA	neoplasms
Neoplasms	phecode-222-males	Benign neoplasm of male genital organs	NA	NA	neoplasms
Neoplasms	phecode-223	Benign neoplasm of kidney and other urinary organs	NA	NA	neoplasms
Neoplasms	phecode-224	Benign neoplasm of eye	NA	NA	neoplasms
Neoplasms	phecode-225	Benign neoplasm of brain and other parts of nervous system	NA	NA	neoplasms
Neoplasms	phecode-225.1	Benign neoplasm of brain, cranial nerves, meninges	NA	NA	neoplasms
Neoplasms	phecode-226	Benign neoplasm of thyroid glands	NA	NA	neoplasms
Neoplasms	phecode-227	Benign neoplasm of other endocrine glands and related structures	NA	NA	neoplasms
Neoplasms	phecode-227.1	Benign neoplasm of adrenal gland	NA	NA	neoplasms
Neoplasms	phecode-227.2	Benign neoplasm of parathyroid gland	NA	NA	neoplasms
Neoplasms	phecode-227.3	Benign neoplasm of pituitary gland and craniopharyngeal duct (pouch)	NA	NA	neoplasms
Neoplasms	phecode-228	Hemangioma and lymphangioma, any site	NA	NA	neoplasms
Neoplasms	phecode-229	Benign neoplasm of unspecified sites	NA	NA	neoplasms
Neurological	12187-0	Brain MRI measuring method	Direct entry	This field indicates whether the participant was able to attempt the brain MRI (direct entry) or was unable to start it due to equipment failure or some other reason.	UK Biobank Assessment Centre > Imaging > Brain MRI
Neurological	12187-6	Brain MRI measuring method	Not performed - equipment failure	This field indicates whether the participant was able to attempt the brain MRI (direct entry) or was unable to start it due to equipment failure or some other reason.	UK Biobank Assessment Centre > Imaging > Brain MRI
Neurological	12187-7	Brain MRI measuring method	Not performed - other reason	This field indicates whether the participant was able to attempt the brain MRI (direct entry) or was unable to start it due to equipment failure or some other reason.	UK Biobank Assessment Centre > Imaging > Brain MRI
Neurological	20002-1240	Non-cancer illness code, self-reported	neurological injury/trauma	Code for non-cancer illness. If the participant was uncertain of the type of illness they had had, then they described it to the interviewer (a trained nurse) who attempted to place it within the coding tree. If the illness could not be located in the coding tree then the interviewer entered a free-text description of it. These free-text descriptions were subsequently examined by a doctor and, where possible, matched to entries in the coding tree. Free-text descriptions which could not be matched with very high probability have been marked as "unclassifiable". Note that myasthenia gravis appears twice (under codes 1260 and 1437). Please ensure you use both codes to capture all relevant diagnoses.	UK Biobank Assessment Centre > Verbal interview > Medical conditions
Neurological	20002-1249	Non-cancer illness code, self-reported	cranial nerve problem/palsy	Code for non-cancer illness. If the participant was uncertain of the type of illness they had had, then they described it to the interviewer (a trained nurse) who attempted to place it within the coding tree. If the illness could not be located in the coding tree then the interviewer entered a free-text description of it. These free-text descriptions were subsequently examined by a doctor and, where possible, matched to entries in the coding tree. Free-text descriptions which could not be matched with very high probability have been marked as "unclassifiable". Note that myasthenia gravis appears twice (under codes 1260 and 1437). Please ensure you use both codes to capture all relevant diagnoses.	UK Biobank Assessment Centre > Verbal interview > Medical conditions
Neurological	20002-1250	Non-cancer illness code, self-reported	bell's palsy/facial nerve palsy	Code for non-cancer illness. If the participant was uncertain of the type of illness they had had, then they described it to the interviewer (a trained nurse) who attempted to place it within the coding tree. If the illness could not be located in the coding tree then the interviewer entered a free-text description of it. These free-text descriptions were subsequently examined by a doctor and, where possible, matched to entries in the coding tree. Free-text descriptions which could not be matched with very high probability have been marked as "unclassifiable". Note that myasthenia gravis appears twice (under codes 1260 and 1437). Please ensure you use both codes to capture all relevant diagnoses.	UK Biobank Assessment Centre > Verbal interview > Medical conditions
Neurological	20002-1251	Non-cancer illness code, self-reported	spinal cord disorder	Code for non-cancer illness. If the participant was uncertain of the type of illness they had had, then they described it to the interviewer (a trained nurse) who attempted to place it within the coding tree. If the illness could not be located in the coding tree then the interviewer entered a free-text description of it. These free-text descriptions were subsequently examined by a doctor and, where possible, matched to entries in the coding tree. Free-text descriptions which could not be matched with very high probability have been marked as "unclassifiable". Note that myasthenia gravis appears twice (under codes 1260 and 1437). Please ensure you use both codes to capture all relevant diagnoses.	UK Biobank Assessment Centre > Verbal interview > Medical conditions
Neurological	20002-1254	Non-cancer illness code, self-reported	peripheral nerve disorder	Code for non-cancer illness. If the participant was uncertain of the type of illness they had had, then they described it to the interviewer (a trained nurse) who attempted to place it within the coding tree. If the illness could not be located in the coding tree then the interviewer entered a free-text description of it. These free-text descriptions were subsequently examined by a doctor and, where possible, matched to entries in the coding tree. Free-text descriptions which could not be matched with very high probability have been marked as "unclassifiable". Note that myasthenia gravis appears twice (under codes 1260 and 1437). Please ensure you use both codes to capture all relevant diagnoses.	UK Biobank Assessment Centre > Verbal interview > Medical conditions
Neurological	20002-1255	Non-cancer illness code, self-reported	peripheral neuropathy	Code for non-cancer illness. If the participant was uncertain of the type of illness they had had, then they described it to the interviewer (a trained nurse) who attempted to place it within the coding tree. If the illness could not be located in the coding tree then the interviewer entered a free-text description of it. These free-text descriptions were subsequently examined by a doctor and, where possible, matched to entries in the coding tree. Free-text descriptions which could not be matched with very high probability have been marked as "unclassifiable". Note that myasthenia gravis appears twice (under codes 1260 and 1437). Please ensure you use both codes to capture all relevant diagnoses.	UK Biobank Assessment Centre > Verbal interview > Medical conditions
Neurological	20002-1257	Non-cancer illness code, self-reported	trapped nerve/compressed nerve	Code for non-cancer illness. If the participant was uncertain of the type of illness they had had, then they described it to the interviewer (a trained nurse) who attempted to place it within the coding tree. If the illness could not be located in the coding tree then the interviewer entered a free-text description of it. These free-text descriptions were subsequently examined by a doctor and, where possible, matched to entries in the coding tree. Free-text descriptions which could not be matched with very high probability have been marked as "unclassifiable". Note that myasthenia gravis appears twice (under codes 1260 and 1437). Please ensure you use both codes to capture all relevant diagnoses.	UK Biobank Assessment Centre > Verbal interview > Medical conditions
Neurological	20002-1258	Non-cancer illness code, self-reported	chronic/degenerative neurological problem	Code for non-cancer illness. If the participant was uncertain of the type of illness they had had, then they described it to the interviewer (a trained nurse) who attempted to place it within the coding tree. If the illness could not be located in the coding tree then the interviewer entered a free-text description of it. These free-text descriptions were subsequently examined by a doctor and, where possible, matched to entries in the coding tree. Free-text descriptions which could not be matched with very high probability have been marked as "unclassifiable". Note that myasthenia gravis appears twice (under codes 1260 and 1437). Please ensure you use both codes to capture all relevant diagnoses.	UK Biobank Assessment Centre > Verbal interview > Medical conditions
Neurological	20002-1261	Non-cancer illness code, self-reported	multiple sclerosis	Code for non-cancer illness. If the participant was uncertain of the type of illness they had had, then they described it to the interviewer (a trained nurse) who attempted to place it within the coding tree. If the illness could not be located in the coding tree then the interviewer entered a free-text description of it. These free-text descriptions were subsequently examined by a doctor and, where possible, matched to entries in the coding tree. Free-text descriptions which could not be matched with very high probability have been marked as "unclassifiable". Note that myasthenia gravis appears twice (under codes 1260 and 1437). Please ensure you use both codes to capture all relevant diagnoses.	UK Biobank Assessment Centre > Verbal interview > Medical conditions
Neurological	20002-1262	Non-cancer illness code, self-reported	parkinsons disease	Code for non-cancer illness. If the participant was uncertain of the type of illness they had had, then they described it to the interviewer (a trained nurse) who attempted to place it within the coding tree. If the illness could not be located in the coding tree then the interviewer entered a free-text description of it. These free-text descriptions were subsequently examined by a doctor and, where possible, matched to entries in the coding tree. Free-text descriptions which could not be matched with very high probability have been marked as "unclassifiable". Note that myasthenia gravis appears twice (under codes 1260 and 1437). Please ensure you use both codes to capture all relevant diagnoses.	UK Biobank Assessment Centre > Verbal interview > Medical conditions
Neurological	20002-1263	Non-cancer illness code, self-reported	dementia/alzheimers/cognitive impairment	Code for non-cancer illness. If the participant was uncertain of the type of illness they had had, then they described it to the interviewer (a trained nurse) who attempted to place it within the coding tree. If the illness could not be located in the coding tree then the interviewer entered a free-text description of it. These free-text descriptions were subsequently examined by a doctor and, where possible, matched to entries in the coding tree. Free-text descriptions which could not be matched with very high probability have been marked as "unclassifiable". Note that myasthenia gravis appears twice (under codes 1260 and 1437). Please ensure you use both codes to capture all relevant diagnoses.	UK Biobank Assessment Centre > Verbal interview > Medical conditions
Neurological	20002-1264	Non-cancer illness code, self-reported	epilepsy	Code for non-cancer illness. If the participant was uncertain of the type of illness they had had, then they described it to the interviewer (a trained nurse) who attempted to place it within the coding tree. If the illness could not be located in the coding tree then the interviewer entered a free-text description of it. These free-text descriptions were subsequently examined by a doctor and, where possible, matched to entries in the coding tree. Free-text descriptions which could not be matched with very high probability have been marked as "unclassifiable". Note that myasthenia gravis appears twice (under codes 1260 and 1437). Please ensure you use both codes to capture all relevant diagnoses.	UK Biobank Assessment Centre > Verbal interview > Medical conditions
Neurological	20002-1265	Non-cancer illness code, self-reported	migraine	Code for non-cancer illness. If the participant was uncertain of the type of illness they had had, then they described it to the interviewer (a trained nurse) who attempted to place it within the coding tree. If the illness could not be located in the coding tree then the interviewer entered a free-text description of it. These free-text descriptions were subsequently examined by a doctor and, where possible, matched to entries in the coding tree. Free-text descriptions which could not be matched with very high probability have been marked as "unclassifiable". Note that myasthenia gravis appears twice (under codes 1260 and 1437). Please ensure you use both codes to capture all relevant diagnoses.	UK Biobank Assessment Centre > Verbal interview > Medical conditions
Neurological	20002-1266	Non-cancer illness code, self-reported	head injury	Code for non-cancer illness. If the participant was uncertain of the type of illness they had had, then they described it to the interviewer (a trained nurse) who attempted to place it within the coding tree. If the illness could not be located in the coding tree then the interviewer entered a free-text description of it. These free-text descriptions were subsequently examined by a doctor and, where possible, matched to entries in the coding tree. Free-text descriptions which could not be matched with very high probability have been marked as "unclassifiable". Note that myasthenia gravis appears twice (under codes 1260 and 1437). Please ensure you use both codes to capture all relevant diagnoses.	UK Biobank Assessment Centre > Verbal interview > Medical conditions
Neurological	20002-1267	Non-cancer illness code, self-reported	spinal injury	Code for non-cancer illness. If the participant was uncertain of the type of illness they had had, then they described it to the interviewer (a trained nurse) who attempted to place it within the coding tree. If the illness could not be located in the coding tree then the interviewer entered a free-text description of it. These free-text descriptions were subsequently examined by a doctor and, where possible, matched to entries in the coding tree. Free-text descriptions which could not be matched with very high probability have been marked as "unclassifiable". Note that myasthenia gravis appears twice (under codes 1260 and 1437). Please ensure you use both codes to capture all relevant diagnoses.	UK Biobank Assessment Centre > Verbal interview > Medical conditions
Neurological	20002-1425	Non-cancer illness code, self-reported	cerebral aneurysm	Code for non-cancer illness. If the participant was uncertain of the type of illness they had had, then they described it to the interviewer (a trained nurse) who attempted to place it within the coding tree. If the illness could not be located in the coding tree then the interviewer entered a free-text description of it. These free-text descriptions were subsequently examined by a doctor and, where possible, matched to entries in the coding tree. Free-text descriptions which could not be matched with very high probability have been marked as "unclassifiable". Note that myasthenia gravis appears twice (under codes 1260 and 1437). Please ensure you use both codes to capture all relevant diagnoses.	UK Biobank Assessment Centre > Verbal interview > Medical conditions
Neurological	20002-1433	Non-cancer illness code, self-reported	cerebral palsy	Code for non-cancer illness. If the participant was uncertain of the type of illness they had had, then they described it to the interviewer (a trained nurse) who attempted to place it within the coding tree. If the illness could not be located in the coding tree then the interviewer entered a free-text description of it. These free-text descriptions were subsequently examined by a doctor and, where possible, matched to entries in the coding tree. Free-text descriptions which could not be matched with very high probability have been marked as "unclassifiable". Note that myasthenia gravis appears twice (under codes 1260 and 1437). Please ensure you use both codes to capture all relevant diagnoses.	UK Biobank Assessment Centre > Verbal interview > Medical conditions
Neurological	20002-1434	Non-cancer illness code, self-reported	other neurological problem	Code for non-cancer illness. If the participant was uncertain of the type of illness they had had, then they described it to the interviewer (a trained nurse) who attempted to place it within the coding tree. If the illness could not be located in the coding tree then the interviewer entered a free-text description of it. These free-text descriptions were subsequently examined by a doctor and, where possible, matched to entries in the coding tree. Free-text descriptions which could not be matched with very high probability have been marked as "unclassifiable". Note that myasthenia gravis appears twice (under codes 1260 and 1437). Please ensure you use both codes to capture all relevant diagnoses.	UK Biobank Assessment Centre > Verbal interview > Medical conditions
Neurological	20002-1435	Non-cancer illness code, self-reported	optic neuritis	Code for non-cancer illness. If the participant was uncertain of the type of illness they had had, then they described it to the interviewer (a trained nurse) who attempted to place it within the coding tree. If the illness could not be located in the coding tree then the interviewer entered a free-text description of it. These free-text descriptions were subsequently examined by a doctor and, where possible, matched to entries in the coding tree. Free-text descriptions which could not be matched with very high probability have been marked as "unclassifiable". Note that myasthenia gravis appears twice (under codes 1260 and 1437). Please ensure you use both codes to capture all relevant diagnoses.	UK Biobank Assessment Centre > Verbal interview > Medical conditions
Neurological	20002-1436	Non-cancer illness code, self-reported	headaches (not migraine)	Code for non-cancer illness. If the participant was uncertain of the type of illness they had had, then they described it to the interviewer (a trained nurse) who attempted to place it within the coding tree. If the illness could not be located in the coding tree then the interviewer entered a free-text description of it. These free-text descriptions were subsequently examined by a doctor and, where possible, matched to entries in the coding tree. Free-text descriptions which could not be matched with very high probability have been marked as "unclassifiable". Note that myasthenia gravis appears twice (under codes 1260 and 1437). Please ensure you use both codes to capture all relevant diagnoses.	UK Biobank Assessment Centre > Verbal interview > Medical conditions
Neurological	20002-1437	Non-cancer illness code, self-reported	myasthenia gravis	Code for non-cancer illness. If the participant was uncertain of the type of illness they had had, then they described it to the interviewer (a trained nurse) who attempted to place it within the coding tree. If the illness could not be located in the coding tree then the interviewer entered a free-text description of it. These free-text descriptions were subsequently examined by a doctor and, where possible, matched to entries in the coding tree. Free-text descriptions which could not be matched with very high probability have been marked as "unclassifiable". Note that myasthenia gravis appears twice (under codes 1260 and 1437). Please ensure you use both codes to capture all relevant diagnoses.	UK Biobank Assessment Centre > Verbal interview > Medical conditions
Neurological	20002-1482	Non-cancer illness code, self-reported	chronic fatigue syndrome	Code for non-cancer illness. If the participant was uncertain of the type of illness they had had, then they described it to the interviewer (a trained nurse) who attempted to place it within the coding tree. If the illness could not be located in the coding tree then the interviewer entered a free-text description of it. These free-text descriptions were subsequently examined by a doctor and, where possible, matched to entries in the coding tree. Free-text descriptions which could not be matched with very high probability have been marked as "unclassifiable". Note that myasthenia gravis appears twice (under codes 1260 and 1437). Please ensure you use both codes to capture all relevant diagnoses.	UK Biobank Assessment Centre > Verbal interview > Medical conditions
Neurological	20002-1491	Non-cancer illness code, self-reported	brain haemorrhage	Code for non-cancer illness. If the participant was uncertain of the type of illness they had had, then they described it to the interviewer (a trained nurse) who attempted to place it within the coding tree. If the illness could not be located in the coding tree then the interviewer entered a free-text description of it. These free-text descriptions were subsequently examined by a doctor and, where possible, matched to entries in the coding tree. Free-text descriptions which could not be matched with very high probability have been marked as "unclassifiable". Note that myasthenia gravis appears twice (under codes 1260 and 1437). Please ensure you use both codes to capture all relevant diagnoses.	UK Biobank Assessment Centre > Verbal interview > Medical conditions
Neurological	20002-1523	Non-cancer illness code, self-reported	trigemminal neuralgia	Code for non-cancer illness. If the participant was uncertain of the type of illness they had had, then they described it to the interviewer (a trained nurse) who attempted to place it within the coding tree. If the illness could not be located in the coding tree then the interviewer entered a free-text description of it. These free-text descriptions were subsequently examined by a doctor and, where possible, matched to entries in the coding tree. Free-text descriptions which could not be matched with very high probability have been marked as "unclassifiable". Note that myasthenia gravis appears twice (under codes 1260 and 1437). Please ensure you use both codes to capture all relevant diagnoses.	UK Biobank Assessment Centre > Verbal interview > Medical conditions
Neurological	20002-1525	Non-cancer illness code, self-reported	benign / essential tremor	Code for non-cancer illness. If the participant was uncertain of the type of illness they had had, then they described it to the interviewer (a trained nurse) who attempted to place it within the coding tree. If the illness could not be located in the coding tree then the interviewer entered a free-text description of it. These free-text descriptions were subsequently examined by a doctor and, where possible, matched to entries in the coding tree. Free-text descriptions which could not be matched with very high probability have been marked as "unclassifiable". Note that myasthenia gravis appears twice (under codes 1260 and 1437). Please ensure you use both codes to capture all relevant diagnoses.	UK Biobank Assessment Centre > Verbal interview > Medical conditions
Neurological	20002-99999	Non-cancer illness code, self-reported	unclassifiable	Code for non-cancer illness. If the participant was uncertain of the type of illness they had had, then they described it to the interviewer (a trained nurse) who attempted to place it within the coding tree. If the illness could not be located in the coding tree then the interviewer entered a free-text description of it. These free-text descriptions were subsequently examined by a doctor and, where possible, matched to entries in the coding tree. Free-text descriptions which could not be matched with very high probability have been marked as "unclassifiable". Note that myasthenia gravis appears twice (under codes 1260 and 1437). Please ensure you use both codes to capture all relevant diagnoses.	UK Biobank Assessment Centre > Verbal interview > Medical conditions
Neurological	20004-1468	Operation code	intracranial haematoma drainage	Code for operation. If the participant was uncertain of the type of operation they had undergone, then they described it to the interviewer (a trained nurse) who attempted to place it within the coding tree. If the operation could not be located in the coding tree then the interviewer entered a free-text description of it. These free-text descriptions were subsequently examined by a doctor and, where possible, matched to entries in the coding tree. Free-text descriptions which could not be matched with very high probability have been marked as "unclassifiable".	UK Biobank Assessment Centre > Verbal interview > Operations
Neurological	20004-1469	Operation code	cerebroventricular shunt/shunt for hydrocephalus	Code for operation. If the participant was uncertain of the type of operation they had undergone, then they described it to the interviewer (a trained nurse) who attempted to place it within the coding tree. If the operation could not be located in the coding tree then the interviewer entered a free-text description of it. These free-text descriptions were subsequently examined by a doctor and, where possible, matched to entries in the coding tree. Free-text descriptions which could not be matched with very high probability have been marked as "unclassifiable".	UK Biobank Assessment Centre > Verbal interview > Operations
Neurological	20004-1470	Operation code	spinal cord surgery	Code for operation. If the participant was uncertain of the type of operation they had undergone, then they described it to the interviewer (a trained nurse) who attempted to place it within the coding tree. If the operation could not be located in the coding tree then the interviewer entered a free-text description of it. These free-text descriptions were subsequently examined by a doctor and, where possible, matched to entries in the coding tree. Free-text descriptions which could not be matched with very high probability have been marked as "unclassifiable".	UK Biobank Assessment Centre > Verbal interview > Operations
Neurological	20004-1471	Operation code	peripheral nerve surgery	Code for operation. If the participant was uncertain of the type of operation they had undergone, then they described it to the interviewer (a trained nurse) who attempted to place it within the coding tree. If the operation could not be located in the coding tree then the interviewer entered a free-text description of it. These free-text descriptions were subsequently examined by a doctor and, where possible, matched to entries in the coding tree. Free-text descriptions which could not be matched with very high probability have been marked as "unclassifiable".	UK Biobank Assessment Centre > Verbal interview > Operations
Neurological	20004-1600	Operation code	mri / magnetic resonance imaging	Code for operation. If the participant was uncertain of the type of operation they had undergone, then they described it to the interviewer (a trained nurse) who attempted to place it within the coding tree. If the operation could not be located in the coding tree then the interviewer entered a free-text description of it. These free-text descriptions were subsequently examined by a doctor and, where possible, matched to entries in the coding tree. Free-text descriptions which could not be matched with very high probability have been marked as "unclassifiable".	UK Biobank Assessment Centre > Verbal interview > Operations
Neurological	20004-99999	Operation code	unclassifiable	Code for operation. If the participant was uncertain of the type of operation they had undergone, then they described it to the interviewer (a trained nurse) who attempted to place it within the coding tree. If the operation could not be located in the coding tree then the interviewer entered a free-text description of it. These free-text descriptions were subsequently examined by a doctor and, where possible, matched to entries in the coding tree. Free-text descriptions which could not be matched with very high probability have been marked as "unclassifiable".	UK Biobank Assessment Centre > Verbal interview > Operations
Neurological	20107-10	Illnesses of father	Alzheimer's disease/dementia	This field contains the combined results of 2 ACE touchscreen questions, both asked "Has/did your father ever suffer from? (You can select more than one answer)" for different sets of illnesses. For convenience, the illnesses were arbitrarily divided into two sets: Group 1 : Heart disease, Stroke, High blood pressure, Chronic bronchitis/emphysema, Alzheimer's disease/dementia, Diabetes. Group 2 : Parkinson's disease, Severe Depression, Lung cancer, Bowel cancer, Prostate cancer. If any of codes -11, -13 or -17 were selected then no additional Group 1 choices were allowed. If any of codes -21, -23 or -27 were selected then no additional Group 2 choices were allowed. If the participant activated the Help button they were shown the message: Answer this question for blood relations only. If you are not sure if your father suffered from any of the listed illnesses please select Do not know. If you know your father suffered from certain listed illnesses but are unsure about others, only select the ones you are sure about. The information was collected from participants who indicated they were not adopted as a child, as defined by their answers to ~F1767~ and who indicated whether their natural father was still alive or had died, as defined by their answers to ~F1797~. Note that although Breast cancer is present in ~C1010~, participants were not presented with this option when selecting Father illnesses.	UK Biobank Assessment Centre > Touchscreen > Family history
Neurological	20107-11	Illnesses of father	Parkinson's disease	This field contains the combined results of 2 ACE touchscreen questions, both asked "Has/did your father ever suffer from? (You can select more than one answer)" for different sets of illnesses. For convenience, the illnesses were arbitrarily divided into two sets: Group 1 : Heart disease, Stroke, High blood pressure, Chronic bronchitis/emphysema, Alzheimer's disease/dementia, Diabetes. Group 2 : Parkinson's disease, Severe Depression, Lung cancer, Bowel cancer, Prostate cancer. If any of codes -11, -13 or -17 were selected then no additional Group 1 choices were allowed. If any of codes -21, -23 or -27 were selected then no additional Group 2 choices were allowed. If the participant activated the Help button they were shown the message: Answer this question for blood relations only. If you are not sure if your father suffered from any of the listed illnesses please select Do not know. If you know your father suffered from certain listed illnesses but are unsure about others, only select the ones you are sure about. The information was collected from participants who indicated they were not adopted as a child, as defined by their answers to ~F1767~ and who indicated whether their natural father was still alive or had died, as defined by their answers to ~F1797~. Note that although Breast cancer is present in ~C1010~, participants were not presented with this option when selecting Father illnesses.	UK Biobank Assessment Centre > Touchscreen > Family history
Neurological	20110-10	Illnesses of mother	Alzheimer's disease/dementia	This field contains the combined results of 2 ACE touchscreen questions, both asked "Has/did your mother ever suffer from? (You can select more than one answer)" for different sets of illnesses. For convenience, the illnesses were arbitrarily divided into two sets: Group 1 : Heart disease, Stroke, High blood pressure, Chronic bronchitis/emphysema, Alzheimer's disease/dementia, Diabetes. Group 2 : Parkinson's disease, Severe Depression, Lung cancer, Bowel cancer, Breast cancer. If any of codes -11, -13 or -17 were selected then no additional Group 1 choices were allowed. If any of codes -21, -23 or -27 were selected then no additional Group 2 choices were allowed. If the participant activated the Help button they were shown the message: Answer this question for blood relations only. If you are not sure if your mother suffered from any of the listed illnesses please select Do not know. If you know your mother suffered from certain listed illnesses but are unsure about others, only select the ones you are sure about. The information was collected from participants who indicated they were not adopted as a child, as defined by their answers to ~F1767~ and who indicated whether their natural mother was still alive or had died, as defined by their answers to ~F1835~. Note that although Prostate cancer is present in ~C1010~, participants were not presented with this option when selecting Mother illnesses.	UK Biobank Assessment Centre > Touchscreen > Family history
Neurological	20110-11	Illnesses of mother	Parkinson's disease	This field contains the combined results of 2 ACE touchscreen questions, both asked "Has/did your mother ever suffer from? (You can select more than one answer)" for different sets of illnesses. For convenience, the illnesses were arbitrarily divided into two sets: Group 1 : Heart disease, Stroke, High blood pressure, Chronic bronchitis/emphysema, Alzheimer's disease/dementia, Diabetes. Group 2 : Parkinson's disease, Severe Depression, Lung cancer, Bowel cancer, Breast cancer. If any of codes -11, -13 or -17 were selected then no additional Group 1 choices were allowed. If any of codes -21, -23 or -27 were selected then no additional Group 2 choices were allowed. If the participant activated the Help button they were shown the message: Answer this question for blood relations only. If you are not sure if your mother suffered from any of the listed illnesses please select Do not know. If you know your mother suffered from certain listed illnesses but are unsure about others, only select the ones you are sure about. The information was collected from participants who indicated they were not adopted as a child, as defined by their answers to ~F1767~ and who indicated whether their natural mother was still alive or had died, as defined by their answers to ~F1835~. Note that although Prostate cancer is present in ~C1010~, participants were not presented with this option when selecting Mother illnesses.	UK Biobank Assessment Centre > Touchscreen > Family history
Neurological	20111-10	Illnesses of siblings	Alzheimer's disease/dementia	This field contains the combined results of 2 ACE touchscreen questions, both asked "Have any of your brothers or sisters suffered from any of the following diseases? (You can select more than one answer)" for different sets of illnesses. For convenience, the illnesses were arbitrarily divided into two sets: Group 1 : Heart disease, Stroke, High blood pressure, Chronic bronchitis/emphysema, Alzheimer's disease/dementia, Diabetes. Group 2 : Parkinson's disease, Severe Depression, Lung cancer, Bowel cancer, Prostate cancer, Breast cancer. If any of codes -11, -13 or -17 were selected then no additional Group 1 choices were allowed. If any of codes -21, -23 or -27 were selected then no additional Group 2 choices were allowed. If the participant activated the Help button they were shown the message: Answer this question for blood relations only. Include any sisters or brothers who have died. If you are not sure if your sisters or brothers suffered from any of the listed illnesses please select Do not know. If more than one sister or brother has suffered from any of the listed illnesses, you only need to select the illness once. The information was collected from participants who indicated they were not adopted as a child, as defined by their answers to ~F1767~ and that they had at least one natural brother or sister, as defined by their answers to ~F1873~ and ~F1883~.	UK Biobank Assessment Centre > Touchscreen > Family history
Neurological	20111-11	Illnesses of siblings	Parkinson's disease	This field contains the combined results of 2 ACE touchscreen questions, both asked "Have any of your brothers or sisters suffered from any of the following diseases? (You can select more than one answer)" for different sets of illnesses. For convenience, the illnesses were arbitrarily divided into two sets: Group 1 : Heart disease, Stroke, High blood pressure, Chronic bronchitis/emphysema, Alzheimer's disease/dementia, Diabetes. Group 2 : Parkinson's disease, Severe Depression, Lung cancer, Bowel cancer, Prostate cancer, Breast cancer. If any of codes -11, -13 or -17 were selected then no additional Group 1 choices were allowed. If any of codes -21, -23 or -27 were selected then no additional Group 2 choices were allowed. If the participant activated the Help button they were shown the message: Answer this question for blood relations only. Include any sisters or brothers who have died. If you are not sure if your sisters or brothers suffered from any of the listed illnesses please select Do not know. If more than one sister or brother has suffered from any of the listed illnesses, you only need to select the illness once. The information was collected from participants who indicated they were not adopted as a child, as defined by their answers to ~F1767~ and that they had at least one natural brother or sister, as defined by their answers to ~F1873~ and ~F1883~.	UK Biobank Assessment Centre > Touchscreen > Family history
Neurological	20112-10	Illnesses of adopted father	Alzheimer's disease/dementia	This field contains the combined results of 2 ACE touchscreen questions, both asked "Has/did your ADOPTED father ever suffer from? (You can select more than one answer)" for different sets of illnesses. For convenience, the illnesses were arbitrarily divided into two sets: Group 1 : Heart disease, Stroke, High blood pressure, Chronic bronchitis/emphysema, Alzheimer's disease/dementia, Diabetes. Group 2 : Parkinson's disease, Severe Depression, Lung cancer, Bowel cancer, Prostate cancer. If any of codes -11, -13 or -17 were selected then no additional Group 1 choices were allowed. If any of codes -21, -23 or -27 were selected then no additional Group 2 choices were allowed. If the participant activated the Help button they were shown the message: Answer this question for your adopted father only. If you are not sure if your adopted father suffered from any of the listed illnesses please select Do not know. If you know your adopted father suffered from certain listed illnesses but are unsure about others, only select the ones you are sure about. The information was collected from participants who they were adopted as a child, as defined by their answers to ~F1767~ and who indicated whether their adopted father was still alive or had died, as defined by their answers to ~F3912~. Note that although Breast cancer is present in ~C1010~, participants were not presented with this option when selecting adopted Father illnesses.	UK Biobank Assessment Centre > Touchscreen > Family history
Neurological	20113-10	Illnesses of adopted mother	Alzheimer's disease/dementia	This field contains the combined results of 2 ACE touchscreen questions, both asked "Has/did your ADOPTED mother ever suffer from? (You can select more than one answer)" for different sets of illnesses. For convenience, the illnesses were arbitrarily divided into two sets: Group 1 : Heart disease, Stroke, High blood pressure, Chronic bronchitis/emphysema, Alzheimer's disease/dementia, Diabetes. Group 2 : Parkinson's disease, Severe Depression, Lung cancer, Bowel cancer, Breast cancer. If any of codes -11, -13 or -17 were selected then no additional Group 1 choices were allowed. If any of codes -21, -23 or -27 were selected then no additional Group 2 choices were allowed. If the participant activated the Help button they were shown the message: Answer this question for your adopted mother only. If you are not sure if your adopted mother suffered from any of the listed illnesses please select Do not know. If you know your adopted mother suffered from certain listed illnesses but are unsure about others, only select the ones you are sure about. The information was collected from participants who indicated they were adopted as a child, as defined by their answers to ~F1767~ and who indicated whether their adopted mother was still alive or had died, as defined by their answers to ~F3942~. Note that although Prostate cancer is present in ~C1010~, participants were not presented with this option when selecting adopted Mother illnesses.	UK Biobank Assessment Centre > Touchscreen > Family history
Neurological	3799-3799	Headaches for 3+ months	NA	ACE touchscreen question "Have you had headaches for more than 3 months?" ~F3799~ was collected from participants who indicated that in the last month they experienced headache that interfered with their usual activities, as defined by their answers to ~F6159~	UK Biobank Assessment Centre > Touchscreen > Health and medical history > Pain
Neurological	41200-A021	Operative procedures - main OPCS4	A02.1 Excision of lesion of tissue of frontal lobe of brain	This field is a summary of the main operation and procedure codes a participant has had recorded across all their hospital inpatient records. Operative procedures are coded according to the Office of Population Censuses and Surveys Classification of Interventions and Procedures, version 4 (OPCS-4). The corresponding date when each main procedure was first recorded in the inpatient data can be found in ~F41260~.	Health-related outcomes > Hospital inpatient > Summary Operations
Neurological	41200-A022	Operative procedures - main OPCS4	A02.2 Excision of lesion of tissue of temporal lobe of brain	This field is a summary of the main operation and procedure codes a participant has had recorded across all their hospital inpatient records. Operative procedures are coded according to the Office of Population Censuses and Surveys Classification of Interventions and Procedures, version 4 (OPCS-4). The corresponding date when each main procedure was first recorded in the inpatient data can be found in ~F41260~.	Health-related outcomes > Hospital inpatient > Summary Operations
Neurological	41200-A107	Operative procedures - main OPCS4	A10.7 Stereotactic radiosurgery on tissue of brain	This field is a summary of the main operation and procedure codes a participant has had recorded across all their hospital inpatient records. Operative procedures are coded according to the Office of Population Censuses and Surveys Classification of Interventions and Procedures, version 4 (OPCS-4). The corresponding date when each main procedure was first recorded in the inpatient data can be found in ~F41260~.	Health-related outcomes > Hospital inpatient > Summary Operations
Neurological	41200-A124	Operative procedures - main OPCS4	A12.4 Creation of ventriculoperitoneal shunt	This field is a summary of the main operation and procedure codes a participant has had recorded across all their hospital inpatient records. Operative procedures are coded according to the Office of Population Censuses and Surveys Classification of Interventions and Procedures, version 4 (OPCS-4). The corresponding date when each main procedure was first recorded in the inpatient data can be found in ~F41260~.	Health-related outcomes > Hospital inpatient > Summary Operations
Neurological	41200-A295	Operative procedures - main OPCS4	A29.5 Excision of lesion of acoustic nerve (viii)	This field is a summary of the main operation and procedure codes a participant has had recorded across all their hospital inpatient records. Operative procedures are coded according to the Office of Population Censuses and Surveys Classification of Interventions and Procedures, version 4 (OPCS-4). The corresponding date when each main procedure was first recorded in the inpatient data can be found in ~F41260~.	Health-related outcomes > Hospital inpatient > Summary Operations
Neurological	41200-A323	Operative procedures - main OPCS4	A32.3 Decompression of trigeminal nerve (v)	This field is a summary of the main operation and procedure codes a participant has had recorded across all their hospital inpatient records. Operative procedures are coded according to the Office of Population Censuses and Surveys Classification of Interventions and Procedures, version 4 (OPCS-4). The corresponding date when each main procedure was first recorded in the inpatient data can be found in ~F41260~.	Health-related outcomes > Hospital inpatient > Summary Operations
Neurological	41200-A388	Operative procedures - main OPCS4	A38.8 Other specified extirpation of lesion of meninges of brain	This field is a summary of the main operation and procedure codes a participant has had recorded across all their hospital inpatient records. Operative procedures are coded according to the Office of Population Censuses and Surveys Classification of Interventions and Procedures, version 4 (OPCS-4). The corresponding date when each main procedure was first recorded in the inpatient data can be found in ~F41260~.	Health-related outcomes > Hospital inpatient > Summary Operations
Neurological	41200-A411	Operative procedures - main OPCS4	A41.1 Evacuation of subdural haematoma	This field is a summary of the main operation and procedure codes a participant has had recorded across all their hospital inpatient records. Operative procedures are coded according to the Office of Population Censuses and Surveys Classification of Interventions and Procedures, version 4 (OPCS-4). The corresponding date when each main procedure was first recorded in the inpatient data can be found in ~F41260~.	Health-related outcomes > Hospital inpatient > Summary Operations
Neurological	41200-A483	Operative procedures - main OPCS4	A48.3 Insertion of neurostimulator adjacent to spinal cord	This field is a summary of the main operation and procedure codes a participant has had recorded across all their hospital inpatient records. Operative procedures are coded according to the Office of Population Censuses and Surveys Classification of Interventions and Procedures, version 4 (OPCS-4). The corresponding date when each main procedure was first recorded in the inpatient data can be found in ~F41260~.	Health-related outcomes > Hospital inpatient > Summary Operations
Neurological	41200-A521	Operative procedures - main OPCS4	A52.1 Therapeutic lumbar epidural injection	This field is a summary of the main operation and procedure codes a participant has had recorded across all their hospital inpatient records. Operative procedures are coded according to the Office of Population Censuses and Surveys Classification of Interventions and Procedures, version 4 (OPCS-4). The corresponding date when each main procedure was first recorded in the inpatient data can be found in ~F41260~.	Health-related outcomes > Hospital inpatient > Summary Operations
Neurological	41200-A522	Operative procedures - main OPCS4	A52.2 Therapeutic sacral epidural injection	This field is a summary of the main operation and procedure codes a participant has had recorded across all their hospital inpatient records. Operative procedures are coded according to the Office of Population Censuses and Surveys Classification of Interventions and Procedures, version 4 (OPCS-4). The corresponding date when each main procedure was first recorded in the inpatient data can be found in ~F41260~.	Health-related outcomes > Hospital inpatient > Summary Operations
Neurological	41200-A528	Operative procedures - main OPCS4	A52.8 Other specified therapeutic epidural injection	This field is a summary of the main operation and procedure codes a participant has had recorded across all their hospital inpatient records. Operative procedures are coded according to the Office of Population Censuses and Surveys Classification of Interventions and Procedures, version 4 (OPCS-4). The corresponding date when each main procedure was first recorded in the inpatient data can be found in ~F41260~.	Health-related outcomes > Hospital inpatient > Summary Operations
Neurological	41200-A529	Operative procedures - main OPCS4	A52.9 Unspecified therapeutic epidural injection	This field is a summary of the main operation and procedure codes a participant has had recorded across all their hospital inpatient records. Operative procedures are coded according to the Office of Population Censuses and Surveys Classification of Interventions and Procedures, version 4 (OPCS-4). The corresponding date when each main procedure was first recorded in the inpatient data can be found in ~F41260~.	Health-related outcomes > Hospital inpatient > Summary Operations
Neurological	41200-A542	Operative procedures - main OPCS4	A54.2 Injection of therapeutic substance into cerebrospinal fluid	This field is a summary of the main operation and procedure codes a participant has had recorded across all their hospital inpatient records. Operative procedures are coded according to the Office of Population Censuses and Surveys Classification of Interventions and Procedures, version 4 (OPCS-4). The corresponding date when each main procedure was first recorded in the inpatient data can be found in ~F41260~.	Health-related outcomes > Hospital inpatient > Summary Operations
Neurological	41200-A552	Operative procedures - main OPCS4	A55.2 Spinal myelography NEC	This field is a summary of the main operation and procedure codes a participant has had recorded across all their hospital inpatient records. Operative procedures are coded according to the Office of Population Censuses and Surveys Classification of Interventions and Procedures, version 4 (OPCS-4). The corresponding date when each main procedure was first recorded in the inpatient data can be found in ~F41260~.	Health-related outcomes > Hospital inpatient > Summary Operations
Neurological	41200-A558	Operative procedures - main OPCS4	A55.8 Other specified diagnostic spinal puncture	This field is a summary of the main operation and procedure codes a participant has had recorded across all their hospital inpatient records. Operative procedures are coded according to the Office of Population Censuses and Surveys Classification of Interventions and Procedures, version 4 (OPCS-4). The corresponding date when each main procedure was first recorded in the inpatient data can be found in ~F41260~.	Health-related outcomes > Hospital inpatient > Summary Operations
Neurological	41200-A559	Operative procedures - main OPCS4	A55.9 Unspecified diagnostic spinal puncture	This field is a summary of the main operation and procedure codes a participant has had recorded across all their hospital inpatient records. Operative procedures are coded according to the Office of Population Censuses and Surveys Classification of Interventions and Procedures, version 4 (OPCS-4). The corresponding date when each main procedure was first recorded in the inpatient data can be found in ~F41260~.	Health-related outcomes > Hospital inpatient > Summary Operations
Neurological	41200-A573	Operative procedures - main OPCS4	A57.3 Radiofrequency controlled thermal destruction of spinal nerve root	This field is a summary of the main operation and procedure codes a participant has had recorded across all their hospital inpatient records. Operative procedures are coded according to the Office of Population Censuses and Surveys Classification of Interventions and Procedures, version 4 (OPCS-4). The corresponding date when each main procedure was first recorded in the inpatient data can be found in ~F41260~.	Health-related outcomes > Hospital inpatient > Summary Operations
Neurological	41200-A574	Operative procedures - main OPCS4	A57.4 Injection of destructive substance into spinal nerve root	This field is a summary of the main operation and procedure codes a participant has had recorded across all their hospital inpatient records. Operative procedures are coded according to the Office of Population Censuses and Surveys Classification of Interventions and Procedures, version 4 (OPCS-4). The corresponding date when each main procedure was first recorded in the inpatient data can be found in ~F41260~.	Health-related outcomes > Hospital inpatient > Summary Operations
Neurological	41200-A577	Operative procedures - main OPCS4	A57.7 Injection of therapeutic substance around spinal nerve root	This field is a summary of the main operation and procedure codes a participant has had recorded across all their hospital inpatient records. Operative procedures are coded according to the Office of Population Censuses and Surveys Classification of Interventions and Procedures, version 4 (OPCS-4). The corresponding date when each main procedure was first recorded in the inpatient data can be found in ~F41260~.	Health-related outcomes > Hospital inpatient > Summary Operations
Neurological	41200-A578	Operative procedures - main OPCS4	A57.8 Other specified operations on spinal nerve root	This field is a summary of the main operation and procedure codes a participant has had recorded across all their hospital inpatient records. Operative procedures are coded according to the Office of Population Censuses and Surveys Classification of Interventions and Procedures, version 4 (OPCS-4). The corresponding date when each main procedure was first recorded in the inpatient data can be found in ~F41260~.	Health-related outcomes > Hospital inpatient > Summary Operations
Neurological	41200-A604	Operative procedures - main OPCS4	A60.4 Radiofrequency controlled thermal destruction of peripheral nerve	This field is a summary of the main operation and procedure codes a participant has had recorded across all their hospital inpatient records. Operative procedures are coded according to the Office of Population Censuses and Surveys Classification of Interventions and Procedures, version 4 (OPCS-4). The corresponding date when each main procedure was first recorded in the inpatient data can be found in ~F41260~.	Health-related outcomes > Hospital inpatient > Summary Operations
Neurological	41200-A611	Operative procedures - main OPCS4	A61.1 Excision of lesion of peripheral nerve	This field is a summary of the main operation and procedure codes a participant has had recorded across all their hospital inpatient records. Operative procedures are coded according to the Office of Population Censuses and Surveys Classification of Interventions and Procedures, version 4 (OPCS-4). The corresponding date when each main procedure was first recorded in the inpatient data can be found in ~F41260~.	Health-related outcomes > Hospital inpatient > Summary Operations
Neurological	41200-A624	Operative procedures - main OPCS4	A62.4 Primary microsurgical repair of peripheral nerve NEC	This field is a summary of the main operation and procedure codes a participant has had recorded across all their hospital inpatient records. Operative procedures are coded according to the Office of Population Censuses and Surveys Classification of Interventions and Procedures, version 4 (OPCS-4). The corresponding date when each main procedure was first recorded in the inpatient data can be found in ~F41260~.	Health-related outcomes > Hospital inpatient > Summary Operations
Neurological	41200-A642	Operative procedures - main OPCS4	A64.2 Primary repair of peripheral nerve NEC	This field is a summary of the main operation and procedure codes a participant has had recorded across all their hospital inpatient records. Operative procedures are coded according to the Office of Population Censuses and Surveys Classification of Interventions and Procedures, version 4 (OPCS-4). The corresponding date when each main procedure was first recorded in the inpatient data can be found in ~F41260~.	Health-related outcomes > Hospital inpatient > Summary Operations
Neurological	41200-A681	Operative procedures - main OPCS4	A68.1 Primary neurolysis of peripheral nerve and transposition of peripheral nerve	This field is a summary of the main operation and procedure codes a participant has had recorded across all their hospital inpatient records. Operative procedures are coded according to the Office of Population Censuses and Surveys Classification of Interventions and Procedures, version 4 (OPCS-4). The corresponding date when each main procedure was first recorded in the inpatient data can be found in ~F41260~.	Health-related outcomes > Hospital inpatient > Summary Operations
Neurological	41200-A684	Operative procedures - main OPCS4	A68.4 Primary neurolysis of peripheral nerve NEC	This field is a summary of the main operation and procedure codes a participant has had recorded across all their hospital inpatient records. Operative procedures are coded according to the Office of Population Censuses and Surveys Classification of Interventions and Procedures, version 4 (OPCS-4). The corresponding date when each main procedure was first recorded in the inpatient data can be found in ~F41260~.	Health-related outcomes > Hospital inpatient > Summary Operations
Neurological	41200-A701	Operative procedures - main OPCS4	A70.1 Implantation of neurostimulator into peripheral nerve	This field is a summary of the main operation and procedure codes a participant has had recorded across all their hospital inpatient records. Operative procedures are coded according to the Office of Population Censuses and Surveys Classification of Interventions and Procedures, version 4 (OPCS-4). The corresponding date when each main procedure was first recorded in the inpatient data can be found in ~F41260~.	Health-related outcomes > Hospital inpatient > Summary Operations
Neurological	41200-A704	Operative procedures - main OPCS4	A70.4 Insertion of neurostimulator electrodes into peripheral nerve	This field is a summary of the main operation and procedure codes a participant has had recorded across all their hospital inpatient records. Operative procedures are coded according to the Office of Population Censuses and Surveys Classification of Interventions and Procedures, version 4 (OPCS-4). The corresponding date when each main procedure was first recorded in the inpatient data can be found in ~F41260~.	Health-related outcomes > Hospital inpatient > Summary Operations
Neurological	41200-A706	Operative procedures - main OPCS4	A70.6 Acupuncture NEC	This field is a summary of the main operation and procedure codes a participant has had recorded across all their hospital inpatient records. Operative procedures are coded according to the Office of Population Censuses and Surveys Classification of Interventions and Procedures, version 4 (OPCS-4). The corresponding date when each main procedure was first recorded in the inpatient data can be found in ~F41260~.	Health-related outcomes > Hospital inpatient > Summary Operations
Neurological	41200-A708	Operative procedures - main OPCS4	A70.8 Other specified neurostimulation of peripheral nerve	This field is a summary of the main operation and procedure codes a participant has had recorded across all their hospital inpatient records. Operative procedures are coded according to the Office of Population Censuses and Surveys Classification of Interventions and Procedures, version 4 (OPCS-4). The corresponding date when each main procedure was first recorded in the inpatient data can be found in ~F41260~.	Health-related outcomes > Hospital inpatient > Summary Operations
Neurological	41200-A731	Operative procedures - main OPCS4	A73.1 Biopsy of lesion of peripheral nerve	This field is a summary of the main operation and procedure codes a participant has had recorded across all their hospital inpatient records. Operative procedures are coded according to the Office of Population Censuses and Surveys Classification of Interventions and Procedures, version 4 (OPCS-4). The corresponding date when each main procedure was first recorded in the inpatient data can be found in ~F41260~.	Health-related outcomes > Hospital inpatient > Summary Operations
Neurological	41200-A733	Operative procedures - main OPCS4	A73.3 Decompression of peripheral nerve NEC	This field is a summary of the main operation and procedure codes a participant has had recorded across all their hospital inpatient records. Operative procedures are coded according to the Office of Population Censuses and Surveys Classification of Interventions and Procedures, version 4 (OPCS-4). The corresponding date when each main procedure was first recorded in the inpatient data can be found in ~F41260~.	Health-related outcomes > Hospital inpatient > Summary Operations
Neurological	41200-A735	Operative procedures - main OPCS4	A73.5 Injection of therapeutic substance around peripheral nerve	This field is a summary of the main operation and procedure codes a participant has had recorded across all their hospital inpatient records. Operative procedures are coded according to the Office of Population Censuses and Surveys Classification of Interventions and Procedures, version 4 (OPCS-4). The corresponding date when each main procedure was first recorded in the inpatient data can be found in ~F41260~.	Health-related outcomes > Hospital inpatient > Summary Operations
Neurological	41200-A812	Operative procedures - main OPCS4	A81.2 Injection of therapeutic substance around sympathetic nerve	This field is a summary of the main operation and procedure codes a participant has had recorded across all their hospital inpatient records. Operative procedures are coded according to the Office of Population Censuses and Surveys Classification of Interventions and Procedures, version 4 (OPCS-4). The corresponding date when each main procedure was first recorded in the inpatient data can be found in ~F41260~.	Health-related outcomes > Hospital inpatient > Summary Operations
Neurological	41200-A818	Operative procedures - main OPCS4	A81.8 Other specified other operations on sympathetic nerve	This field is a summary of the main operation and procedure codes a participant has had recorded across all their hospital inpatient records. Operative procedures are coded according to the Office of Population Censuses and Surveys Classification of Interventions and Procedures, version 4 (OPCS-4). The corresponding date when each main procedure was first recorded in the inpatient data can be found in ~F41260~.	Health-related outcomes > Hospital inpatient > Summary Operations
Neurological	41200-A838	Operative procedures - main OPCS4	A83.8 Other specified electroconvulsive therapy	This field is a summary of the main operation and procedure codes a participant has had recorded across all their hospital inpatient records. Operative procedures are coded according to the Office of Population Censuses and Surveys Classification of Interventions and Procedures, version 4 (OPCS-4). The corresponding date when each main procedure was first recorded in the inpatient data can be found in ~F41260~.	Health-related outcomes > Hospital inpatient > Summary Operations
Neurological	41200-A841	Operative procedures - main OPCS4	A84.1 Electroencephalography NEC	This field is a summary of the main operation and procedure codes a participant has had recorded across all their hospital inpatient records. Operative procedures are coded according to the Office of Population Censuses and Surveys Classification of Interventions and Procedures, version 4 (OPCS-4). The corresponding date when each main procedure was first recorded in the inpatient data can be found in ~F41260~.	Health-related outcomes > Hospital inpatient > Summary Operations
Neurological	41200-A843	Operative procedures - main OPCS4	A84.3 Nerve conduction studies	This field is a summary of the main operation and procedure codes a participant has had recorded across all their hospital inpatient records. Operative procedures are coded according to the Office of Population Censuses and Surveys Classification of Interventions and Procedures, version 4 (OPCS-4). The corresponding date when each main procedure was first recorded in the inpatient data can be found in ~F41260~.	Health-related outcomes > Hospital inpatient > Summary Operations
Neurological	41200-A847	Operative procedures - main OPCS4	A84.7 Sleep studies NEC	This field is a summary of the main operation and procedure codes a participant has had recorded across all their hospital inpatient records. Operative procedures are coded according to the Office of Population Censuses and Surveys Classification of Interventions and Procedures, version 4 (OPCS-4). The corresponding date when each main procedure was first recorded in the inpatient data can be found in ~F41260~.	Health-related outcomes > Hospital inpatient > Summary Operations
Neurological	41200-U051	Operative procedures - main OPCS4	U05.1 Computed tomography of head	This field is a summary of the main operation and procedure codes a participant has had recorded across all their hospital inpatient records. Operative procedures are coded according to the Office of Population Censuses and Surveys Classification of Interventions and Procedures, version 4 (OPCS-4). The corresponding date when each main procedure was first recorded in the inpatient data can be found in ~F41260~.	Health-related outcomes > Hospital inpatient > Summary Operations
Neurological	41200-U052	Operative procedures - main OPCS4	U05.2 Magnetic resonance imaging of head	This field is a summary of the main operation and procedure codes a participant has had recorded across all their hospital inpatient records. Operative procedures are coded according to the Office of Population Censuses and Surveys Classification of Interventions and Procedures, version 4 (OPCS-4). The corresponding date when each main procedure was first recorded in the inpatient data can be found in ~F41260~.	Health-related outcomes > Hospital inpatient > Summary Operations
Neurological	41200-U221	Operative procedures - main OPCS4	U22.1 Electroencephalograph telemetry	This field is a summary of the main operation and procedure codes a participant has had recorded across all their hospital inpatient records. Operative procedures are coded according to the Office of Population Censuses and Surveys Classification of Interventions and Procedures, version 4 (OPCS-4). The corresponding date when each main procedure was first recorded in the inpatient data can be found in ~F41260~.	Health-related outcomes > Hospital inpatient > Summary Operations
Neurological	41200-U511	Operative procedures - main OPCS4	U51.1 Delivery of rehabilitation for brain injuries	This field is a summary of the main operation and procedure codes a participant has had recorded across all their hospital inpatient records. Operative procedures are coded according to the Office of Population Censuses and Surveys Classification of Interventions and Procedures, version 4 (OPCS-4). The corresponding date when each main procedure was first recorded in the inpatient data can be found in ~F41260~.	Health-related outcomes > Hospital inpatient > Summary Operations
Neurological	41200-U518	Operative procedures - main OPCS4	U51.8 Other specified rehabilitation for neurological disorders	This field is a summary of the main operation and procedure codes a participant has had recorded across all their hospital inpatient records. Operative procedures are coded according to the Office of Population Censuses and Surveys Classification of Interventions and Procedures, version 4 (OPCS-4). The corresponding date when each main procedure was first recorded in the inpatient data can be found in ~F41260~.	Health-related outcomes > Hospital inpatient > Summary Operations
Neurological	41245-1500	Main speciality of consultant (recoded)	Neurology	This field is a summary of the distinct consultant speciality codes a participant has had recorded in their hospital inpatient records. The main speciality of the consultant is the specialism under which the consultant is contracted, e.g. cardiology or geriatric medicine, etc. Note that the original information was obtained from a variety of external sources, some of which used overlapping and contradictory coding schemes. This field has been re-coded to remove such data conflicts. This field corresponds to the field MAINSPEF_UNI on the HESIN table; see the Inpatient Data Dictionary (~R141140~) in ~L2000~ for information about the HESIN table. In order to conduct detailed analyses of this data using the source information, researchers will need to gain access to the HESIN table by adding ~F41259~ to their basket.	Health-related outcomes > Hospital inpatient > Summary Administration
Neurological	41245-1520	Main speciality of consultant (recoded)	Neurosurgery	This field is a summary of the distinct consultant speciality codes a participant has had recorded in their hospital inpatient records. The main speciality of the consultant is the specialism under which the consultant is contracted, e.g. cardiology or geriatric medicine, etc. Note that the original information was obtained from a variety of external sources, some of which used overlapping and contradictory coding schemes. This field has been re-coded to remove such data conflicts. This field corresponds to the field MAINSPEF_UNI on the HESIN table; see the Inpatient Data Dictionary (~R141140~) in ~L2000~ for information about the HESIN table. In order to conduct detailed analyses of this data using the source information, researchers will need to gain access to the HESIN table by adding ~F41259~ to their basket.	Health-related outcomes > Hospital inpatient > Summary Administration
Neurological	41246-1810	Treatment speciality of consultant (recoded)	Neurology	This field is a summary of the distinct treatment speciality codes a participant has had recorded in their hospital inpatient records. The treatment speciality of the consultant is specialism under which the consultant was working, e.g. cardiology or geriatric medicine, etc. Note that the original information was obtained from a variety of external sources, some of which used overlapping and contradictory coding schemes. This field has been re-coded to remove such data conflicts. This field corresponds to the field TRETSPEF_UNI on the HESIN table; see the Inpatient Data Dictionary (~R141140~) in ~L2000~ for information about the HESIN table. In order to conduct detailed analyses of this data using the source information, researchers will need to gain access to the HESIN table by adding ~F41259~ to their basket.	Health-related outcomes > Hospital inpatient > Summary Administration
Neurological	41246-1830	Treatment speciality of consultant (recoded)	Neurosurgery	This field is a summary of the distinct treatment speciality codes a participant has had recorded in their hospital inpatient records. The treatment speciality of the consultant is specialism under which the consultant was working, e.g. cardiology or geriatric medicine, etc. Note that the original information was obtained from a variety of external sources, some of which used overlapping and contradictory coding schemes. This field has been re-coded to remove such data conflicts. This field corresponds to the field TRETSPEF_UNI on the HESIN table; see the Inpatient Data Dictionary (~R141140~) in ~L2000~ for information about the HESIN table. In order to conduct detailed analyses of this data using the source information, researchers will need to gain access to the HESIN table by adding ~F41259~ to their basket.	Health-related outcomes > Hospital inpatient > Summary Administration
Neurological	41246-2451	Treatment speciality of consultant (recoded)	Spinal Surgery Service	This field is a summary of the distinct treatment speciality codes a participant has had recorded in their hospital inpatient records. The treatment speciality of the consultant is specialism under which the consultant was working, e.g. cardiology or geriatric medicine, etc. Note that the original information was obtained from a variety of external sources, some of which used overlapping and contradictory coding schemes. This field has been re-coded to remove such data conflicts. This field corresponds to the field TRETSPEF_UNI on the HESIN table; see the Inpatient Data Dictionary (~R141140~) in ~L2000~ for information about the HESIN table. In order to conduct detailed analyses of this data using the source information, researchers will need to gain access to the HESIN table by adding ~F41259~ to their basket.	Health-related outcomes > Hospital inpatient > Summary Administration
Neurological	41246-2530	Treatment speciality of consultant (recoded)	Spinal Injuries	This field is a summary of the distinct treatment speciality codes a participant has had recorded in their hospital inpatient records. The treatment speciality of the consultant is specialism under which the consultant was working, e.g. cardiology or geriatric medicine, etc. Note that the original information was obtained from a variety of external sources, some of which used overlapping and contradictory coding schemes. This field has been re-coded to remove such data conflicts. This field corresponds to the field TRETSPEF_UNI on the HESIN table; see the Inpatient Data Dictionary (~R141140~) in ~L2000~ for information about the HESIN table. In order to conduct detailed analyses of this data using the source information, researchers will need to gain access to the HESIN table by adding ~F41259~ to their basket.	Health-related outcomes > Hospital inpatient > Summary Administration
Neurological	6159-1	Pain type(s) experienced in last month	Headache	ACE touchscreen question "In the last month have you experienced any of the following that interfered with your usual activites? (You can select more than one answer)" The following checks were performed: If code 8 was selected, then no additional choices were allowed. If code -7 was selected, then no additional choices were allowed. If code -3 was selected, then no additional choices were allowed.	UK Biobank Assessment Centre > Touchscreen > Health and medical history > Pain
Neurological	icd10-F00	F00 Dementia in Alzheimer's disease	NA	truncated: true	Chapter V Mental and behavioural disorders | F00-F09 Organic, including symptomatic, mental disorders | F00 Dementia in Alzheimer's disease
Neurological	icd10-F01	F01 Vascular dementia	NA	truncated: true	Chapter V Mental and behavioural disorders | F00-F09 Organic, including symptomatic, mental disorders | F01 Vascular dementia
Neurological	icd10-F02	F02 Dementia in other diseases classified elsewhere	NA	truncated: true	Chapter V Mental and behavioural disorders | F00-F09 Organic, including symptomatic, mental disorders | F02 Dementia in other diseases classified elsewhere
Neurological	icd10-G12	G12 Spinal muscular atrophy and related syndromes	NA	truncated: true	Chapter VI Diseases of the nervous system | G10-G14 Systemic atrophies primarily affecting the central nervous system | G12 Spinal muscular atrophy and related syndromes
Neurological	icd10-G24	G24 Dystonia	NA	truncated: true	Chapter VI Diseases of the nervous system | G20-G26 Extrapyramidal and movement disorders | G24 Dystonia
Neurological	icd10-G25	G25 Other extrapyramidal and movement disorders	NA	truncated: true	Chapter VI Diseases of the nervous system | G20-G26 Extrapyramidal and movement disorders | G25 Other extrapyramidal and movement disorders
Neurological	icd10-G30	G30 Alzheimer's disease	NA	truncated: true	Chapter VI Diseases of the nervous system | G30-G32 Other degenerative diseases of the nervous system | G30 Alzheimer's disease
Neurological	icd10-G31	G31 Other degenerative diseases of nervous system, not elsewhere classified	NA	truncated: true	Chapter VI Diseases of the nervous system | G30-G32 Other degenerative diseases of the nervous system | G31 Other degenerative diseases of nervous system, not elsewhere classified
Neurological	icd10-G37	G37 Other demyelinating diseases of central nervous system	NA	truncated: true	Chapter VI Diseases of the nervous system | G35-G37 Demyelinating diseases of the central nervous system | G37 Other demyelinating diseases of central nervous system
Neurological	icd10-G40	G40 Epilepsy	NA	truncated: true	Chapter VI Diseases of the nervous system | G40-G47 Episodic and paroxysmal disorders | G40 Epilepsy
Neurological	icd10-G41	G41 Status epilepticus	NA	truncated: true	Chapter VI Diseases of the nervous system | G40-G47 Episodic and paroxysmal disorders | G41 Status epilepticus
Neurological	icd10-G43	G43 Migraine	NA	truncated: true	Chapter VI Diseases of the nervous system | G40-G47 Episodic and paroxysmal disorders | G43 Migraine
Neurological	icd10-G44	G44 Other headache syndromes	NA	truncated: true	Chapter VI Diseases of the nervous system | G40-G47 Episodic and paroxysmal disorders | G44 Other headache syndromes
Neurological	icd10-G47	G47 Sleep disorders	NA	truncated: true	Chapter VI Diseases of the nervous system | G40-G47 Episodic and paroxysmal disorders | G47 Sleep disorders
Neurological	icd10-G50	G50 Disorders of trigeminal nerve	NA	truncated: true	Chapter VI Diseases of the nervous system | G50-G59 Nerve, nerve root and plexus disorders | G50 Disorders of trigeminal nerve
Neurological	icd10-G51	G51 Facial nerve disorders	NA	truncated: true	Chapter VI Diseases of the nervous system | G50-G59 Nerve, nerve root and plexus disorders | G51 Facial nerve disorders
Neurological	icd10-G53	G53 Cranial nerve disorders in diseases classified elsewhere	NA	truncated: true	Chapter VI Diseases of the nervous system | G50-G59 Nerve, nerve root and plexus disorders | G53 Cranial nerve disorders in diseases classified elsewhere
Neurological	icd10-G54	G54 Nerve root and plexus disorders	NA	truncated: true	Chapter VI Diseases of the nervous system | G50-G59 Nerve, nerve root and plexus disorders | G54 Nerve root and plexus disorders
Neurological	icd10-G55	G55 Nerve root and plexus compressions in diseases classified elsewhere	NA	truncated: true	Chapter VI Diseases of the nervous system | G50-G59 Nerve, nerve root and plexus disorders | G55 Nerve root and plexus compressions in diseases classified elsewhere
Neurological	icd10-G56	G56 Mononeuropathies of upper limb	NA	truncated: true	Chapter VI Diseases of the nervous system | G50-G59 Nerve, nerve root and plexus disorders | G56 Mononeuropathies of upper limb
Neurological	icd10-G57	G57 Mononeuropathies of lower limb	NA	truncated: true	Chapter VI Diseases of the nervous system | G50-G59 Nerve, nerve root and plexus disorders | G57 Mononeuropathies of lower limb
Neurological	icd10-G58	G58 Other mononeuropathies	NA	truncated: true	Chapter VI Diseases of the nervous system | G50-G59 Nerve, nerve root and plexus disorders | G58 Other mononeuropathies
Neurological	icd10-G59	G59 Mononeuropathy in diseases classified elsewhere	NA	truncated: true	Chapter VI Diseases of the nervous system | G50-G59 Nerve, nerve root and plexus disorders | G59 Mononeuropathy in diseases classified elsewhere
Neurological	icd10-G60	G60 Hereditary and idiopathic neuropathy	NA	truncated: true	Chapter VI Diseases of the nervous system | G60-G64 Polyneuropathies and other disorders of the peripheral nervous system | G60 Hereditary and idiopathic neuropathy
Neurological	icd10-G61	G61 Inflammatory polyneuropathy	NA	truncated: true	Chapter VI Diseases of the nervous system | G60-G64 Polyneuropathies and other disorders of the peripheral nervous system | G61 Inflammatory polyneuropathy
Neurological	icd10-G62	G62 Other polyneuropathies	NA	truncated: true	Chapter VI Diseases of the nervous system | G60-G64 Polyneuropathies and other disorders of the peripheral nervous system | G62 Other polyneuropathies
Neurological	icd10-G63	G63 Polyneuropathy in diseases classified elsewhere	NA	truncated: true	Chapter VI Diseases of the nervous system | G60-G64 Polyneuropathies and other disorders of the peripheral nervous system | G63 Polyneuropathy in diseases classified elsewhere
Neurological	icd10-G70	G70 Myasthenia gravis and other myoneural disorders	NA	truncated: true	Chapter VI Diseases of the nervous system | G70-G73 Diseases of myoneural junction and muscle | G70 Myasthenia gravis and other myoneural disorders
Neurological	icd10-G71	G71 Primary disorders of muscles	NA	truncated: true	Chapter VI Diseases of the nervous system | G70-G73 Diseases of myoneural junction and muscle | G71 Primary disorders of muscles
Neurological	icd10-G72	G72 Other myopathies	NA	truncated: true	Chapter VI Diseases of the nervous system | G70-G73 Diseases of myoneural junction and muscle | G72 Other myopathies
Neurological	icd10-G80	G80 Infantile cerebral palsy	NA	truncated: true	Chapter VI Diseases of the nervous system | G80-G83 Cerebral palsy and other paralytic syndromes | G80 Infantile cerebral palsy
Neurological	icd10-G81	G81 Hemiplegia	NA	truncated: true	Chapter VI Diseases of the nervous system | G80-G83 Cerebral palsy and other paralytic syndromes | G81 Hemiplegia
Neurological	icd10-G82	G82 Paraplegia and tetraplegia	NA	truncated: true	Chapter VI Diseases of the nervous system | G80-G83 Cerebral palsy and other paralytic syndromes | G82 Paraplegia and tetraplegia
Neurological	icd10-G83	G83 Other paralytic syndromes	NA	truncated: true	Chapter VI Diseases of the nervous system | G80-G83 Cerebral palsy and other paralytic syndromes | G83 Other paralytic syndromes
Neurological	icd10-G90	G90 Disorders of autonomic nervous system	NA	truncated: true	Chapter VI Diseases of the nervous system | G90-G99 Other disorders of the nervous system | G90 Disorders of autonomic nervous system
Neurological	icd10-G91	G91 Hydrocephalus	NA	truncated: true	Chapter VI Diseases of the nervous system | G90-G99 Other disorders of the nervous system | G91 Hydrocephalus
Neurological	icd10-G93	G93 Other disorders of brain	NA	truncated: true	Chapter VI Diseases of the nervous system | G90-G99 Other disorders of the nervous system | G93 Other disorders of brain
Neurological	icd10-G95	G95 Other diseases of spinal cord	NA	truncated: true	Chapter VI Diseases of the nervous system | G90-G99 Other disorders of the nervous system | G95 Other diseases of spinal cord
Neurological	icd10-G96	G96 Other disorders of central nervous system	NA	truncated: true	Chapter VI Diseases of the nervous system | G90-G99 Other disorders of the nervous system | G96 Other disorders of central nervous system
Neurological	icd10-G97	G97 Postprocedural disorders of nervous system, not elsewhere classified	NA	truncated: true	Chapter VI Diseases of the nervous system | G90-G99 Other disorders of the nervous system | G97 Postprocedural disorders of nervous system, not elsewhere classified
Neurological	icd10-G99	G99 Other disorders of nervous system in diseases classified elsewhere	NA	truncated: true	Chapter VI Diseases of the nervous system | G90-G99 Other disorders of the nervous system | G99 Other disorders of nervous system in diseases classified elsewhere
Neurological	icd10-R25	R25 Abnormal involuntary movements	NA	truncated: true	Chapter XVIII Symptoms, signs and abnormal clinical and laboratory findings, not elsewhere classified | R25-R29 Symptoms and signs involving the nervous and musculoskeletal systems | R25 Abnormal involuntary movements
Neurological	icd10-R26	R26 Abnormalities of gait and mobility	NA	truncated: true	Chapter XVIII Symptoms, signs and abnormal clinical and laboratory findings, not elsewhere classified | R25-R29 Symptoms and signs involving the nervous and musculoskeletal systems | R26 Abnormalities of gait and mobility
Neurological	icd10-R27	R27 Other lack of coordination	NA	truncated: true	Chapter XVIII Symptoms, signs and abnormal clinical and laboratory findings, not elsewhere classified | R25-R29 Symptoms and signs involving the nervous and musculoskeletal systems | R27 Other lack of coordination
Neurological	icd10-R40	R40 Somnolence, stupor and coma	NA	truncated: true	Chapter XVIII Symptoms, signs and abnormal clinical and laboratory findings, not elsewhere classified | R40-R46 Symptoms and signs involving cognition, perception, emotional state and behaviour | R40 Somnolence, stupor and coma
Neurological	icd10-R41	R41 Other symptoms and signs involving cognitive functions and awareness	NA	truncated: true	Chapter XVIII Symptoms, signs and abnormal clinical and laboratory findings, not elsewhere classified | R40-R46 Symptoms and signs involving cognition, perception, emotional state and behaviour | R41 Other symptoms and signs involving cognitive functions and awareness
Neurological	icd10-R43	R43 Disturbances of smell and taste	NA	truncated: true	Chapter XVIII Symptoms, signs and abnormal clinical and laboratory findings, not elsewhere classified | R40-R46 Symptoms and signs involving cognition, perception, emotional state and behaviour | R43 Disturbances of smell and taste
Neurological	icd10-R44	R44 Other symptoms and signs involving general sensations and perceptions	NA	truncated: true	Chapter XVIII Symptoms, signs and abnormal clinical and laboratory findings, not elsewhere classified | R40-R46 Symptoms and signs involving cognition, perception, emotional state and behaviour | R44 Other symptoms and signs involving general sensations and perceptions
