## Supplementary Tables for "The integration of genetically-regulated transcriptomics and electronic health records highlights a pattern of medical outcomes related to increased hepatic *Transthyretin* expression" (part 3 of 3)

### Sheet: Supplementary.Table1 (continued)
Supplementary Table 1: Traits and diseases investigated in the MultiXcan analysis.
Neurological	icd10-R45	R45 Symptoms and signs involving emotional state	NA	truncated: true	Chapter XVIII Symptoms, signs and abnormal clinical and laboratory findings, not elsewhere classified | R40-R46 Symptoms and signs involving cognition, perception, emotional state and behaviour | R45 Symptoms and signs involving emotional state
Neurological	icd10-R46	R46 Symptoms and signs involving appearance and behaviour	NA	truncated: true	Chapter XVIII Symptoms, signs and abnormal clinical and laboratory findings, not elsewhere classified | R40-R46 Symptoms and signs involving cognition, perception, emotional state and behaviour | R46 Symptoms and signs involving appearance and behaviour
Neurological	icd10-R47	R47 Speech disturbances, not elsewhere classified	NA	truncated: true	Chapter XVIII Symptoms, signs and abnormal clinical and laboratory findings, not elsewhere classified | R47-R49 Symptoms and signs involving speech and voice | R47 Speech disturbances, not elsewhere classified
Neurological	icd10-R49	R49 Voice disturbances	NA	truncated: true	Chapter XVIII Symptoms, signs and abnormal clinical and laboratory findings, not elsewhere classified | R47-R49 Symptoms and signs involving speech and voice | R49 Voice disturbances
Neurological	icd10-R56	R56 Convulsions, not elsewhere classified	NA	truncated: true	Chapter XVIII Symptoms, signs and abnormal clinical and laboratory findings, not elsewhere classified | R50-R69 General symptoms and signs | R56 Convulsions, not elsewhere classified
Neurological	icd10-R57	R57 Shock, not elsewhere classified	NA	truncated: true	Chapter XVIII Symptoms, signs and abnormal clinical and laboratory findings, not elsewhere classified | R50-R69 General symptoms and signs | R57 Shock, not elsewhere classified
Neurological	icd10-R90	R90 Abnormal findings on diagnostic imaging of central nervous system	NA	truncated: true	Chapter XVIII Symptoms, signs and abnormal clinical and laboratory findings, not elsewhere classified | R90-R94 Abnormal findings on diagnostic imaging and in function studies, without diagnosis | R90 Abnormal findings on diagnostic imaging of central nervous system
Neurological	icd10-S00	S00 Superficial injury of head	NA	truncated: true	Chapter XIX Injury, poisoning and certain other consequences of external causes | S00-S09 Injuries to the head | S00 Superficial injury of head
Neurological	icd10-S01	S01 Open wound of head	NA	truncated: true	Chapter XIX Injury, poisoning and certain other consequences of external causes | S00-S09 Injuries to the head | S01 Open wound of head
Neurological	icd10-S14	S14 Injury of nerves and spinal cord at neck level	NA	truncated: true	Chapter XIX Injury, poisoning and certain other consequences of external causes | S10-S19 Injuries to the neck | S14 Injury of nerves and spinal cord at neck level
Neurological	icd10-T42	T42 Poisoning by antiepileptic, sedative-hypnotic and anti-Parkinsonism drugs	NA	truncated: true	Chapter XIX Injury, poisoning and certain other consequences of external causes | T36-T50 Poisoning by drugs, medicaments and biological substances | T42 Poisoning by antiepileptic, sedative-hypnotic and anti-Parkinsonism drugs
Neurological	icd10-T44	T44 Poisoning by drugs primarily affecting the autonomic nervous system	NA	truncated: true	Chapter XIX Injury, poisoning and certain other consequences of external causes | T36-T50 Poisoning by drugs, medicaments and biological substances | T44 Poisoning by drugs primarily affecting the autonomic nervous system
Neurological	icd10-Y46	Y46 Antiepileptics and anti-Parkinsonism drugs	NA	truncated: true	Chapter XX External causes of morbidity and mortality | Y40-Y59 Drugs, medicaments and biological substances causing adverse effects in therapeutic use | Y46 Antiepileptics and anti-Parkinsonism drugs
Neurological	icd10-Y51	Y51 Drugs primarily affecting the autonomic nervous system	NA	truncated: true	Chapter XX External causes of morbidity and mortality | Y40-Y59 Drugs, medicaments and biological substances causing adverse effects in therapeutic use | Y51 Drugs primarily affecting the autonomic nervous system
Neurological	phecode-290	Delirium dementia and amnestic and other cognitive disorders	NA	NA	mental disorders
Neurological	phecode-290.1	Dementias	NA	NA	mental disorders
Neurological	phecode-290.11	Alzheimer's disease	NA	NA	mental disorders
Neurological	phecode-290.12	Dementia with cerebral degenerations	NA	NA	mental disorders
Neurological	phecode-290.16	Vascular dementia	NA	NA	mental disorders
Neurological	phecode-290.2	Delirium due to conditions classified elsewhere	NA	NA	mental disorders
Neurological	phecode-291	Other specified nonpsychotic and/or transient mental disorders	NA	NA	mental disorders
Neurological	phecode-291.1	Transient mental disorders due to conditions classified elsewhere	NA	NA	mental disorders
Neurological	phecode-291.4	Specific nonpsychotic mental disorders due to brain damage	NA	NA	mental disorders
Neurological	phecode-291.8	Alteration of consciousness	NA	NA	mental disorders
Neurological	phecode-292	Neurological disorders	NA	NA	mental disorders
Neurological	phecode-292.1	Aphasia/speech disturbance	NA	NA	mental disorders
Neurological	phecode-292.2	Mild cognitive impairment	NA	NA	mental disorders
Neurological	phecode-292.3	Memory loss	NA	NA	mental disorders
Neurological	phecode-293.1	Swelling, mass, or lump in head and neck [Space-occupying lesion, intracranial NOS]	NA	NA	mental disorders
Neurological	phecode-331	Other cerebral degenerations	NA	NA	neurological
Neurological	phecode-331.1	Hydrocephalus	NA	NA	neurological
Neurological	phecode-331.9	Cerebral degeneration, unspecified	NA	NA	neurological
Neurological	phecode-332	Parkinson's disease	NA	NA	neurological
Neurological	phecode-333	Extrapyramidal disease and abnormal movement disorders	NA	NA	neurological
Neurological	phecode-333.1	Essential tremor	NA	NA	neurological
Neurological	phecode-333.2	Myoclonus	NA	NA	neurological
Neurological	phecode-333.4	Torsion dystonia	NA	NA	neurological
Neurological	phecode-334	Degenerative disease of the spinal cord	NA	NA	neurological
Neurological	phecode-334.1	Spinocerebellar disease	NA	NA	neurological
Neurological	phecode-334.2	Anterior horn cell disease	NA	NA	neurological
Neurological	phecode-335	Multiple sclerosis	NA	NA	neurological
Neurological	phecode-337	Disorders of the autonomic nervous system	NA	NA	neurological
Neurological	phecode-338	Pain	NA	NA	neurological
Neurological	phecode-338.1	Acute pain	NA	NA	neurological
Neurological	phecode-338.2	Chronic pain	NA	NA	neurological
Neurological	phecode-339	Other headache syndromes	NA	NA	neurological
Neurological	phecode-340	Migraine	NA	NA	neurological
Neurological	phecode-340.1	Migrain with aura	NA	NA	neurological
Neurological	phecode-341	Other demyelinating diseases of central nervous system	NA	NA	neurological
Neurological	phecode-342	Hemiplegia	NA	NA	neurological
Neurological	phecode-343	Infantile cerebral palsy	NA	NA	neurological
Neurological	phecode-344	Other paralytic syndromes	NA	NA	neurological
Neurological	phecode-345	Epilepsy, recurrent seizures, convulsions	NA	NA	neurological
Neurological	phecode-345.1	Epilepsy	NA	NA	neurological
Neurological	phecode-345.11	Generalized convulsive epilepsy	NA	NA	neurological
Neurological	phecode-345.12	Partial epilepsy	NA	NA	neurological
Neurological	phecode-345.3	Convulsions	NA	NA	neurological
Neurological	phecode-346.1	Nonspecific abnormal findings on radiological and other examination of skull and head	NA	NA	neurological
Neurological	phecode-348	Other conditions of brain	NA	NA	neurological
Neurological	phecode-348.2	Cerebral edema and compression of brain	NA	NA	neurological
Neurological	phecode-348.4	Cerebral cysts	NA	NA	neurological
Neurological	phecode-348.7	Coma	NA	NA	neurological
Neurological	phecode-348.8	Encephalopathy, not elsewhere classified	NA	NA	neurological
Neurological	phecode-348.9	Other conditions of brain, NOS	NA	NA	neurological
Neurological	phecode-349	Other and unspecified disorders of the nervous system	NA	NA	neurological
Neurological	phecode-350	Abnormal movement	NA	NA	neurological
Neurological	phecode-350.1	Abnormal involuntary movements	NA	NA	neurological
Neurological	phecode-350.2	Abnormality of gait	NA	NA	neurological
Neurological	phecode-350.3	Lack of coordination	NA	NA	neurological
Neurological	phecode-350.6	Disturbances of sensation of smell and taste	NA	NA	neurological
Neurological	phecode-351	Other peripheral nerve disorders	NA	NA	neurological
Neurological	phecode-352	Disorders of other cranial nerves	NA	NA	neurological
Neurological	phecode-352.1	Trigeminal nerve disorders [CN5]	NA	NA	neurological
Neurological	phecode-352.2	Facial nerve disorders [CN7]	NA	NA	neurological
Neurological	phecode-353	Nerve root and plexus disorders	NA	NA	neurological
Neurological	phecode-353.1	Nerve plexus lesions	NA	NA	neurological
Neurological	phecode-356	Hereditary and idiopathic peripheral neuropathy	NA	NA	neurological
Neurological	phecode-357	Inflammatory and toxic neuropathy	NA	NA	neurological
Neurological	phecode-358	Myoneural disorders	NA	NA	neurological
Neurological	phecode-358.1	Myasthenia gravis	NA	NA	neurological
Neurological	phecode-359	Muscular dystrophies and other myopathies	NA	NA	neurological
Neurological	phecode-359.1	Muscular dystrophies	NA	NA	neurological
Neurological	phecode-752	Nervous system congenital anomalies	NA	NA	congenital anomalies
Neurological	phecode-752.1	Neural tube defects	NA	NA	congenital anomalies
Neurological	phecode-752.11	Spina bifida	NA	NA	congenital anomalies
Neurological	phecode-752.2	Other specified congenital anomalies of nervous system	NA	NA	congenital anomalies
Neurological	phecode-766	Neuralgia, neuritis, and radiculitis NOS	NA	NA	symptoms
Neurological	phecode-797	Shock	NA	NA	symptoms
Neurological	phecode-798	Malaise and fatigue	NA	NA	symptoms
Neurological	phecode-798.1	Chronic fatigue syndrome	NA	NA	symptoms
Neurological	phecode-907	Injuries to the nervous system	NA	NA	injuries & poisonings
Neurological	phecode-966	Poisoning by anticonvulsants and anti-Parkinsonism drugs	NA	NA	injuries & poisonings
Neurological	phecode-971	Poisoning by drugs primarily affecting the autonomic nervous system	NA	NA	injuries & poisonings
Nutritional	102	Pulse rate, automated reading	NA	This is the pulse rate measured during the automated blood pressure readings.	UK Biobank Assessment Centre > Physical measures > Blood pressure
Nutritional	1021	Duration of light DIY	NA	ACE touchscreen question "Each time you did light DIY, about how long did you spend doing it?" If the participant activated the Help button they were shown the message: If you are unsure, please provide an estimate or select Do not know. ~F1021~ was collected from all participants who indicated that they spent time doing light DIY (e.g. pruning, watering the lawn) in the previous 4 weeks, as defined by their answers to ~F6164~	UK Biobank Assessment Centre > Touchscreen > Lifestyle and environment > Physical activity
Nutritional	1289	Cooked vegetable intake	NA	ACE touchscreen question "On average how many heaped tablespoons of COOKED vegetables would you eat per DAY? (Do not include potatoes; put '0' if you do not eat any)" The following checks were performed: If answer > 50 then rejected If the participant activated the Help button they were shown the message: Please provide an average considering your intake over the last year. If you are unsure, please provide an estimate or select Do not know. If you have less than one tablespoon a day select Less than one.	UK Biobank Assessment Centre > Touchscreen > Lifestyle and environment > Diet
Nutritional	1299	Salad / raw vegetable intake	NA	ACE touchscreen question "On average how many heaped tablespoons of SALAD or RAW vegetables would you eat per DAY? (Include lettuce, tomato in sandwiches; put '0' if you do not eat any)" The following checks were performed: If answer > 50 then rejected If the participant activated the Help button they were shown the message: Please provide an average considering your intake over the last year. If you are unsure, please provide an estimate or select Do not know. If you have less than one tablespoon a day select Less than one.	UK Biobank Assessment Centre > Touchscreen > Lifestyle and environment > Diet
Nutritional	1309	Fresh fruit intake	NA	ACE touchscreen question "About how many pieces of FRESH fruit would you eat per DAY? (Count one apple, one banana, 10 grapes etc as one piece; put '0' if you do not eat any)" The following checks were performed: If answer > 50 then rejected If the participant activated the Help button they were shown the message: Please provide an average considering your intake over the last year. If you are unsure, please provide an estimate or select Do not know.	UK Biobank Assessment Centre > Touchscreen > Lifestyle and environment > Diet
Nutritional	1319	Dried fruit intake	NA	ACE touchscreen question "About how many pieces of DRIED fruit would you eat per DAY? (Count one prune, one dried apricot, 10 raisins as one piece; put '0' if you do not eat any)" The following checks were performed: If answer > 100 then rejected If the participant activated the Help button they were shown the message: Please provide an average considering your intake over the last year. If you are unsure, please provide an estimate or select Do not know.	UK Biobank Assessment Centre > Touchscreen > Lifestyle and environment > Diet
Nutritional	1329	Oily fish intake	NA	ACE touchscreen question "How often do you eat oily fish? (e.g. sardines, salmon, mackerel, herring)" If the participant activated the Help button they were shown the message: Please provide an average considering your intake over the last year. If you are unsure, please provide an estimate or select Do not know. Oily fish include: Salmon Anchovies Trout Swordfish Mackerel Bloater Herring Cacha Sardines Carp Pilchards Hilsa Kipper Jack fish Eel Katla Whitebait Orange roughy Tuna (fresh only) Pangas Sprats	UK Biobank Assessment Centre > Touchscreen > Lifestyle and environment > Diet
Nutritional	1339	Non-oily fish intake	NA	ACE touchscreen question "How often do you eat other types of fish? (e.g. cod, tinned tuna, haddock)" If the participant activated the Help button they were shown the message: Please provide an average considering your intake over the last year. If you are unsure, please provide an estimate or select Do not know.	UK Biobank Assessment Centre > Touchscreen > Lifestyle and environment > Diet
Nutritional	1349	Processed meat intake	NA	ACE touchscreen question "How often do you eat processed meats (such as bacon, ham, sausages, meat pies, kebabs, burgers, chicken nuggets)?" If the participant activated the Help button they were shown the message: Please provide an average considering your intake over the last year If you are unsure, please provide an estimate or select Do not know.	UK Biobank Assessment Centre > Touchscreen > Lifestyle and environment > Diet
Nutritional	1359	Poultry intake	NA	ACE touchscreen question "How often do you eat chicken, turkey or other poultry? (Do not count processed meats)" If the participant activated the Help button they were shown the message: Please provide an average considering your intake over the last year If you are unsure, please provide an estimate or select Do not know. Poultry include fowl (e.g. chicken, turkey, quail), waterfowl (e.g. duck, goose) and game (e.g. pheasant).	UK Biobank Assessment Centre > Touchscreen > Lifestyle and environment > Diet
Nutritional	1369	Beef intake	NA	ACE touchscreen question "How often do you eat beef? (Do not count processed meats)" If the participant activated the Help button they were shown the message: Please provide an average considering your intake over the last year If you are unsure, please provide an estimate or select Do not know.	UK Biobank Assessment Centre > Touchscreen > Lifestyle and environment > Diet
Nutritional	1379	Lamb/mutton intake	NA	ACE touchscreen question "How often do you eat lamb/mutton? (Do not count processed meats)" If the participant activated the Help button they were shown the message: Please provide an average considering your intake over the last year If you are unsure, please provide an estimate or select Do not know.	UK Biobank Assessment Centre > Touchscreen > Lifestyle and environment > Diet
Nutritional	1389	Pork intake	NA	ACE touchscreen question "How often do you eat pork? (Do not count processed meats such as bacon or ham)" If the participant activated the Help button they were shown the message: Please provide an average considering your intake over the last year If you are unsure, please provide an estimate or select Do not know.	UK Biobank Assessment Centre > Touchscreen > Lifestyle and environment > Diet
Nutritional	1408	Cheese intake	NA	ACE touchscreen question "How often do you eat cheese? (Include cheese in pizzas, quiches, cheese sauce etc)" If the participant activated the Help button they were shown the message: Please provide an average considering your intake over the last year If you are unsure, please provide an estimate or select Do not know. ~F1408~ was collected from all participants except those who indicated that they never eat dairy products, as defined by their answers to ~F6144~	UK Biobank Assessment Centre > Touchscreen > Lifestyle and environment > Diet
Nutritional	1438	Bread intake	NA	ACE touchscreen question "How many slices of bread do you eat each WEEK?" The following checks were performed: If answer If answer > 250 then rejected If answer > 50 then participant asked to confirm If the participant activated the Help button they were shown the message: For other types of bread: - one bread roll = 2 slices - one pitta bread = 2 slices	UK Biobank Assessment Centre > Touchscreen > Lifestyle and environment > Diet
Nutritional	1458	Cereal intake	NA	ACE touchscreen question "How many bowls of cereal do you eat a WEEK?" The following checks were performed: If answer If answer > 99 then rejected If answer > 14 then participant asked to confirm If the participant activated the Help button they were shown the message: Please provide an average considering your intake over the last year. If you are unsure, please provide an estimate or select Do not know.	UK Biobank Assessment Centre > Touchscreen > Lifestyle and environment > Diet
Nutritional	1478	Salt added to food	NA	ACE touchscreen question "Do you add salt to your food? (Do not include salt used in cooking)" If the participant activated the Help button they were shown the message: Please provide an average considering your intake over the last year If you are unsure, please provide an estimate or select Do not know.	UK Biobank Assessment Centre > Touchscreen > Lifestyle and environment > Diet
Nutritional	1488	Tea intake	NA	ACE touchscreen question "How many cups of tea do you drink each DAY? (Include black and green tea)" The following checks were performed: If answer If answer > 99 then rejected If answer > 20 then participant asked to confirm If the participant activated the Help button they were shown the message: Please provide an average considering your intake over the last year. If you are unsure, please provide an estimate or select Do not know.	UK Biobank Assessment Centre > Touchscreen > Lifestyle and environment > Diet
Nutritional	1498	Coffee intake	NA	ACE touchscreen question "How many cups of coffee do you drink each DAY? (Include decaffeinated coffee)" The following checks were performed: If answer If answer > 99 then rejected If answer > 10 then participant asked to confirm If the participant activated the Help button they were shown the message: Please provide an average considering your intake over the last year. If you are unsure, please provide an estimate or select Do not know.	UK Biobank Assessment Centre > Touchscreen > Lifestyle and environment > Diet
Nutritional	1518	Hot drink temperature	NA	ACE touchscreen question "How do you like your hot drinks? (Such as coffee or tea)"	UK Biobank Assessment Centre > Touchscreen > Lifestyle and environment > Diet
Nutritional	1528	Water intake	NA	ACE touchscreen question "How many glasses of water do you drink each DAY? " The following checks were performed: If answer If answer > 99 then rejected If answer > 10 then participant asked to confirm If the participant activated the Help button they were shown the message: Please provide an average considering your intake over the last year. If you are unsure, please provide an estimate or select Do not know.	UK Biobank Assessment Centre > Touchscreen > Lifestyle and environment > Diet
Nutritional	1548	Variation in diet	NA	ACE touchscreen question "Does your diet vary much from week to week?"	UK Biobank Assessment Centre > Touchscreen > Lifestyle and environment > Diet
Nutritional	1558	Alcohol intake frequency.	NA	ACE touchscreen question "About how often do you drink alcohol?" If the participant activated the Help button they were shown the message: If this varies a lot, please provide an average considering your intake over the last year	UK Biobank Assessment Centre > Touchscreen > Lifestyle and environment > Alcohol
Nutritional	1568	Average weekly red wine intake	NA	ACE touchscreen question "In an average WEEK, how many glasses of RED wine would you drink? (There are six glasses in an average bottle)" The following checks were performed: If answer If answer > 250 then rejected If answer > 100 then participant asked to confirm If the participant activated the Help button they were shown the message: Please include sparkling red wine here. ~F1568~ was collected from participants who indicated they drink alcohol more often than once or twice a week, as defined by their answers to ~F1558~	UK Biobank Assessment Centre > Touchscreen > Lifestyle and environment > Alcohol
Nutritional	1578	Average weekly champagne plus white wine intake	NA	ACE touchscreen question "In an average WEEK, how many glasses of WHITE wine or champagne would you drink? (There are six glasses in an average bottle)" The following checks were performed: If answer If answer > 250 then rejected If answer > 100 then participant asked to confirm If the participant activated the Help button they were shown the message: Please include sparkling white wine here. ~F1578~ was collected from participants who indicated they drink alcohol more often than once or twice a week, as defined by their answers to ~F1558~	UK Biobank Assessment Centre > Touchscreen > Lifestyle and environment > Alcohol
Nutritional	1588	Average weekly beer plus cider intake	NA	ACE touchscreen question "In an average WEEK, how many pints of beer or cider would you drink? (Include bitter, lager, stout, ale, Guinness)" The following checks were performed: If answer If answer > 250 then rejected If answer > 100 then participant asked to confirm ~F1588~ was collected from participants who indicated they drink alcohol more often than one to three times per month, as defined by their answers to ~F1558~	UK Biobank Assessment Centre > Touchscreen > Lifestyle and environment > Alcohol
Nutritional	1598	Average weekly spirits intake	NA	ACE touchscreen question "In an average WEEK, how many measures of spirits or liqueurs would you drink? (there are 25 standard measures in a normal sized bottle; spirits include drinks such as whisky, gin, rum, vodka, brandy)" The following checks were performed: If answer If answer > 250 then rejected If answer > 100 then participant asked to confirm If the participant activated the Help button they were shown the message: For mixed drinks that contain spirits or liqueurs, count one bottle as one measure. There is a question later on alcopops ~F1598~ was collected from participants who indicated they drink alcohol more often than once or twice a week, as defined by their answers to ~F1558~	UK Biobank Assessment Centre > Touchscreen > Lifestyle and environment > Alcohol
Nutritional	1608	Average weekly fortified wine intake	NA	ACE touchscreen question "In an average WEEK, how many glasses of fortified wine would you drink? (There are 12 glasses in an average bottle) (Fortified wines include drinks such as sherry, port, vermouth)" The following checks were performed: If answer If answer > 250 then rejected If answer > 100 then participant asked to confirm If the participant activated the Help button they were shown the message: Fortified wines include: Sherry, Port, Vermouth, Muscat, Madeira, Malaga, Tokay, Frontignan, Frontignac. ~F1608~ was collected from participants who indicated they drink alcohol more often than once or twice a week, as defined by their answers to ~F1558~	UK Biobank Assessment Centre > Touchscreen > Lifestyle and environment > Alcohol
Nutritional	1628	Alcohol intake versus 10 years previously	NA	ACE touchscreen question "Compared to 10 years ago, do you drink?" ~F1628~ was collected from participants who indicated they drink alcohol, as defined by their answers to ~F1558~	UK Biobank Assessment Centre > Touchscreen > Lifestyle and environment > Alcohol
Nutritional	1687	Comparative body size at age 10	NA	ACE touchscreen question "When you were 10 years old, compared to average would you describe yourself as:" This question was dropped from the touchscreen protocol on 24/10/2016.	UK Biobank Assessment Centre > Touchscreen > Early life factors
Nutritional	1697	Comparative height size at age 10	NA	ACE touchscreen question "When you were 10 years old, compared to average would you describe yourself as:" This question was dropped from the touchscreen protocol on 24/10/2016.	UK Biobank Assessment Centre > Touchscreen > Early life factors
Nutritional	3680	Age when last ate meat	NA	ACE touchscreen question "How old were you when you last ate any kind of meat? (Enter "0" if you have never eaten meat in your lifetime)" The following checks were performed: If answer If answer > Participants age then rejected	UK Biobank Assessment Centre > Touchscreen > Lifestyle and environment > Diet
Nutritional	4407	Average monthly red wine intake	NA	ACE touchscreen question "In an average MONTH, how many glasses of RED wine would you drink? (There are six glasses in an average bottle)" The following checks were performed: If answer If answer > 250 then rejected If answer > 10 then participant asked to confirm If the participant activated the Help button they were shown the message: Please include sparkling red wine here. ~F4407~ was collected from participants who indicated they drink alcohol on special occasions or one to three times a month, as defined by their answers to ~F1558~	UK Biobank Assessment Centre > Touchscreen > Lifestyle and environment > Alcohol
Nutritional	4418	Average monthly champagne plus white wine intake	NA	ACE touchscreen question "In an average MONTH, how many glasses of WHITE wine or champagne would you drink? (There are six glasses in an average bottle)" The following checks were performed: If answer If answer > 250 then rejected If answer > 10 then participant asked to confirm If the participant activated the Help button they were shown the message: Please include sparkling white wine here. ~F4418~ was collected from participants who indicated they drink alcohol on special occasions or one to three times a month, as defined by their answers to ~F1558~	UK Biobank Assessment Centre > Touchscreen > Lifestyle and environment > Alcohol
Nutritional	4429	Average monthly beer plus cider intake	NA	ACE touchscreen question "In an average MONTH, how many pints of beer or cider would you drink? (Include bitter, lager, stout, ale, Guinness)" The following checks were performed: If answer If answer > 250 then rejected If answer > 10 then participant asked to confirm ~F4429~ was collected from participants who indicated they drink alcohol on special occasions or one to three times a month, as defined by their answer to ~F1558~	UK Biobank Assessment Centre > Touchscreen > Lifestyle and environment > Alcohol
Nutritional	4440	Average monthly spirits intake	NA	ACE touchscreen question "In an average MONTH, how many measures of spirits or liqueurs would you drink? (there are 25 standard measures in a normal sized bottle; spirits include drinks such as whisky, gin, rum, vodka, brandy)" The following checks were performed: If answer If answer > 250 then rejected If answer > 10 then participant asked to confirm ~F4440~ was collected from participants who indicated they drink alcohol on special occasions or one to three times a month, as defined by their answers to ~F1558~	UK Biobank Assessment Centre > Touchscreen > Lifestyle and environment > Alcohol
Nutritional	4451	Average monthly fortified wine intake	NA	ACE touchscreen question "In an average MONTH, how many glasses of fortified wine would you drink? (There are 12 glasses in an average bottle) (Fortified wines include drinks such as sherry, port, vermouth)" The following checks were performed: If answer If answer > 250 then rejected If answer > 10 then participant asked to confirm If the participant activated the Help button they were shown the message: Fortified wines include: Sherry, Port, Vermouth, Muscat, Madeira, Malaga, Tokay, Frontignan, Frontignac. ~F4451~ was collected from participants who indicated they drink alcohol on special occasions or one to three times a month, as defined by their answers to ~F1558~	UK Biobank Assessment Centre > Touchscreen > Lifestyle and environment > Alcohol
Nutritional	4462	Average monthly intake of other alcoholic drinks	NA	ACE touchscreen question "In an average MONTH, how many glasses of other alcoholic drinks (such as alcopops) would you drink?" The following checks were performed: If answer ~F4462~ was collected from participants who indicated they drink alcohol on special occasions or one to three times a month, as defined by their answers to ~F1558~	UK Biobank Assessment Centre > Touchscreen > Lifestyle and environment > Alcohol
Nutritional	100001	Food weight	NA	Total food weight. Estimated intake, based on food and beverage consumption yesterday, excluding any supplements.	Online follow-up > Diet by 24-hour recall > Estimated nutrients yesterday
Nutritional	100002	Energy	NA	Total energy. Estimated intake, based on food and beverage consumption yesterday, excluding any supplements.	Online follow-up > Diet by 24-hour recall > Estimated nutrients yesterday
Nutritional	100003	Protein	NA	Protein. Estimated intake, based on food and beverage consumption yesterday, excluding any supplements.	Online follow-up > Diet by 24-hour recall > Estimated nutrients yesterday
Nutritional	100004	Fat	NA	Total fat. Estimated intake, based on food and beverage consumption yesterday, excluding any supplements.	Online follow-up > Diet by 24-hour recall > Estimated nutrients yesterday
Nutritional	100005	Carbohydrate	NA	Carbohydrate. Estimated intake, based on food and beverage consumption yesterday, excluding any supplements.	Online follow-up > Diet by 24-hour recall > Estimated nutrients yesterday
Nutritional	100006	Saturated fat	NA	Saturated fat. Estimated intake, based on food and beverage consumption yesterday, excluding any supplements.	Online follow-up > Diet by 24-hour recall > Estimated nutrients yesterday
Nutritional	100007	Polyunsaturated fat	NA	Polyunsaturated fat. Estimated intake, based on food and beverage consumption yesterday, excluding any supplements.	Online follow-up > Diet by 24-hour recall > Estimated nutrients yesterday
Nutritional	100008	Total sugars	NA	Total sugars. Estimated intake, based on food and beverage consumption yesterday, excluding any supplements.	Online follow-up > Diet by 24-hour recall > Estimated nutrients yesterday
Nutritional	100009	Englyst dietary fibre	NA	Englyst dietary fibre. Estimated intake, based on food and beverage consumption yesterday, excluding any supplements.	Online follow-up > Diet by 24-hour recall > Estimated nutrients yesterday
Nutritional	100010	Portion size	NA	Question asked: "How would you describe your serving size?" If the participant activated the Help feature they were shown the message: Please compare the amount you eat with other people you know, then try to answer the question.	Online follow-up > Diet by 24-hour recall > Typical diet yesterday
Nutritional	100011	Iron	NA	Iron. Estimated intake, based on food and beverage consumption yesterday, excluding any supplements.	Online follow-up > Diet by 24-hour recall > Estimated nutrients yesterday
Nutritional	100012	Vitamin B6	NA	Vitamin B6. Estimated intake, based on food and beverage consumption yesterday, excluding any supplements.	Online follow-up > Diet by 24-hour recall > Estimated nutrients yesterday
Nutritional	100013	Vitamin B12	NA	Vitamin B12. Estimated intake, based on food and beverage consumption yesterday, excluding any supplements.	Online follow-up > Diet by 24-hour recall > Estimated nutrients yesterday
Nutritional	100014	Folate	NA	Folate. Estimated intake, based on food and beverage consumption yesterday, excluding any supplements.	Online follow-up > Diet by 24-hour recall > Estimated nutrients yesterday
Nutritional	100015	Vitamin C	NA	Vitamin C. Estimated intake, based on food and beverage consumption yesterday, excluding any supplements.	Online follow-up > Diet by 24-hour recall > Estimated nutrients yesterday
Nutritional	100016	Potassium	NA	Potassium. Estimated intake, based on food and beverage consumption yesterday, excluding any supplements.	Online follow-up > Diet by 24-hour recall > Estimated nutrients yesterday
Nutritional	100017	Magnesium	NA	Magnesium. Estimated intake, based on food and beverage consumption yesterday, excluding any supplements.	Online follow-up > Diet by 24-hour recall > Estimated nutrients yesterday
Nutritional	100018	Retinol	NA	Retinol. Estimated intake, based on food and beverage consumption yesterday, excluding any supplements.	Online follow-up > Diet by 24-hour recall > Estimated nutrients yesterday
Nutritional	100019	Carotene	NA	Carotene. Estimated intake, based on food and beverage consumption yesterday, excluding any supplements.	Online follow-up > Diet by 24-hour recall > Estimated nutrients yesterday
Nutritional	100021	Vitamin D	NA	Vitamin D. Estimated intake, based on food and beverage consumption yesterday, excluding any supplements.	Online follow-up > Diet by 24-hour recall > Estimated nutrients yesterday
Nutritional	100022	Alcohol	NA	Alcohol. Estimated intake, based on food and beverage consumption yesterday, excluding any supplements.	Online follow-up > Diet by 24-hour recall > Estimated nutrients yesterday
Nutritional	100023	Starch	NA	Starch. Estimated intake, based on food and beverage consumption yesterday, excluding any supplements.	Online follow-up > Diet by 24-hour recall > Estimated nutrients yesterday
Nutritional	100024	Calcium	NA	Calcium. Estimated intake, based on food and beverage consumption yesterday, excluding any supplements.	Online follow-up > Diet by 24-hour recall > Estimated nutrients yesterday
Nutritional	100025	Vitamin E	NA	Vitamin E. Estimated intake, based on food and beverage consumption yesterday, excluding any supplements.	Online follow-up > Diet by 24-hour recall > Estimated nutrients yesterday
Nutritional	100150	Drinking water intake	NA	Question asked: "How many glasses/beakers of water (e.g. still, fizzy, tap) did you drink yesterday?"	Online follow-up > Diet by 24-hour recall > Hot/cold beverages yesterday
Nutritional	100160	Low calorie drink intake	NA	Question asked: "How many glasses/cans of low calorie or diet drinks (e.g. fizzy, squash) did you drink yesterday?" If the participant activated the Help feature they were shown the message: Low calorie flavoured water should be recorded under low calorie drinks.	Online follow-up > Diet by 24-hour recall > Hot/cold beverages yesterday
Nutritional	100170	Fizzy drink intake	NA	Question asked: "How many glasses/cans of carbonated (fizzy) drinks did you drink yesterday?"	Online follow-up > Diet by 24-hour recall > Hot/cold beverages yesterday
Nutritional	100180	Squash intake	NA	Question asked: "How many glasses/cartons/250ml of fruit drinks, J20, squash or cordial did you drink yesterday?"	Online follow-up > Diet by 24-hour recall > Hot/cold beverages yesterday
Nutritional	100190	Orange juice intake	NA	Question asked: "How many glasses/cartons/250ml of pure orange juice did you drink yesterday?"	Online follow-up > Diet by 24-hour recall > Hot/cold beverages yesterday
Nutritional	100200	Grapefruit juice intake	NA	Question asked: "How many glasses/cartons/250ml of pure grapefruit juice did you drink yesterday?"	Online follow-up > Diet by 24-hour recall > Hot/cold beverages yesterday
Nutritional	100210	Pure fruit/vegetable juice intake	NA	Question asked: "How many glasses/cartons/250ml of other pure fruit / vegetable juice did you drink yesterday?"	Online follow-up > Diet by 24-hour recall > Hot/cold beverages yesterday
Nutritional	100220	Fruit smoothie intake	NA	Question asked: "How many glasses/cartons/250ml of fruit smoothie did you drink yesterday?"	Online follow-up > Diet by 24-hour recall > Hot/cold beverages yesterday
Nutritional	100230	Dairy smoothie intake	NA	Question asked: "How many glasses/cartons/250ml of dairy/yogurt based smoothie did you drink yesterday?"	Online follow-up > Diet by 24-hour recall > Hot/cold beverages yesterday
Nutritional	100250	Instant coffee intake	NA	Question asked: "How many cups/mugs of instant coffee did you drink yesterday?" This question was only asked to participants who reported drinking coffee yesterday.	Online follow-up > Diet by 24-hour recall > Hot/cold beverages yesterday
Nutritional	100270	Filtered coffee intake	NA	Question asked: "How many cups/mugs of filter/americano/cafetiere coffee did you drink yesterday?" This question was only asked to participants who reported drinking coffee yesterday.	Online follow-up > Diet by 24-hour recall > Hot/cold beverages yesterday
Nutritional	100290	Cappuccino intake	NA	Question asked: "How many cups/mugs of cappuccino did you drink yesterday?" This question was only asked to participants who reported drinking coffee yesterday.	Online follow-up > Diet by 24-hour recall > Hot/cold beverages yesterday
Nutritional	100300	Latte intake	NA	Question asked: "How many cups/mugs of latte did you drink yesterday?" This question was only asked to participants who reported drinking coffee yesterday.	Online follow-up > Diet by 24-hour recall > Hot/cold beverages yesterday
Nutritional	100310	Espresso intake	NA	Question asked: "How many cups/mugs of espresso did you drink yesterday?" This question was only asked to participants who reported drinking coffee yesterday.	Online follow-up > Diet by 24-hour recall > Hot/cold beverages yesterday
Nutritional	100370	Intake of sugar added to coffee	NA	Question asked: "How many teaspoons of sugar did you add to your coffee (per drink)?"	Online follow-up > Diet by 24-hour recall > Hot/cold beverages yesterday
Nutritional	100380	Intake of artificial sweetener added to coffee	NA	Question asked: "How many teaspoons/tablets of sweetener (e.g. Canderel) did you add to your coffee (per drink)?"	Online follow-up > Diet by 24-hour recall > Hot/cold beverages yesterday
Nutritional	100400	Standard tea intake	NA	Question asked: "How many cups/mugs of standard tea (e.g. Tetley, PG Tips, Assam, Darjeeling) did you drink yesterday?"	Online follow-up > Diet by 24-hour recall > Hot/cold beverages yesterday
Nutritional	100410	Rooibos tea intake	NA	Question asked: "How many cups/mugs of rooibos/redbush tea (e.g. Tick Tock) did you drink yesterday?"	Online follow-up > Diet by 24-hour recall > Hot/cold beverages yesterday
Nutritional	100420	Green tea intake	NA	Question asked: "How many cups/mugs of green tea did you drink yesterday?"	Online follow-up > Diet by 24-hour recall > Hot/cold beverages yesterday
Nutritional	100430	Herbal tea intake	NA	Question asked: "How many cups/mugs of herbal or fruit tea (infusion) did you drink yesterday?"	Online follow-up > Diet by 24-hour recall > Hot/cold beverages yesterday
Nutritional	100440	Other tea intake	NA	Question asked: "How many cups/mugs of other tea or infusion did you drink yesterday?"	Online follow-up > Diet by 24-hour recall > Hot/cold beverages yesterday
Nutritional	100490	Intake of sugar added to tea	NA	Question asked: "How many teaspoons of sugar did you add to your tea/infusion (per drink)?"	Online follow-up > Diet by 24-hour recall > Hot/cold beverages yesterday
Nutritional	100500	Intake of artificial sweetener added to tea	NA	Question asked: "How many teaspoons/tablets of sweetener (e.g. Canderel) did you add to your tea/infusion (per drink)?"	Online follow-up > Diet by 24-hour recall > Hot/cold beverages yesterday
Nutritional	100520	Milk intake	NA	Question asked: "How many glasses/carton/ 250ml of milk (excluding milkshakes) did you consume yesterday?"	Online follow-up > Diet by 24-hour recall > Hot/cold beverages yesterday
Nutritional	100530	Flavoured milk intake	NA	Question asked: "How many glasses/carton/ 250ml of yogurt drinks, flavoured milk or milkshakes did you consume yesterday?"	Online follow-up > Diet by 24-hour recall > Hot/cold beverages yesterday
Nutritional	100550	Hot chocolate intake	NA	Question asked: "How many mugs/cups of hot chocolate or other milk-based drinks (including Horlicks) did you consume yesterday?"	Online follow-up > Diet by 24-hour recall > Hot/cold beverages yesterday
Nutritional	100560	Other drink intake	NA	Question asked: "How many glasses/mugs/cups of other drinks did you consume yesterday?"	Online follow-up > Diet by 24-hour recall > Hot/cold beverages yesterday
Nutritional	100590	Red wine intake	NA	Question asked: "How many wine glasses of red wine?"	Online follow-up > Diet by 24-hour recall > Alcoholic beverages yesterday
Nutritional	100630	Rose wine intake	NA	Question asked: "How many wine glasses of rose wine?"	Online follow-up > Diet by 24-hour recall > Alcoholic beverages yesterday
Nutritional	100670	White wine intake	NA	Question asked: "How many wine glasses of white wine?"	Online follow-up > Diet by 24-hour recall > Alcoholic beverages yesterday
Nutritional	100710	Beer/cider intake	NA	Question asked: "How many pints of beer, lager or cider?"	Online follow-up > Diet by 24-hour recall > Alcoholic beverages yesterday
Nutritional	100720	Fortified wine intake	NA	Question asked: "How many sherry/port glasses of sherry, fortified wine or port?"	Online follow-up > Diet by 24-hour recall > Alcoholic beverages yesterday
Nutritional	100730	Spirits intake	NA	Question asked: "How many measures of spirits e.g. vodka, whisky, gin, rum?"	Online follow-up > Diet by 24-hour recall > Alcoholic beverages yesterday
Nutritional	100770	Porridge intake	NA	Question asked: "How many bowls of porridge, hot oat cereal (e.g. Ready Brek)?" This question was only asked to participants who reported consuming breakfast cereals yesterday.	Online follow-up > Diet by 24-hour recall > Cereal yesterday
Nutritional	100800	Muesli intake	NA	Question asked: "How many bowls of muesli?" This question was only asked to participants who reported consuming breakfast cereals yesterday.	Online follow-up > Diet by 24-hour recall > Cereal yesterday
Nutritional	100810	Oat crunch intake	NA	Question asked: "How many bowls of sweetened oat crunch type cereal (e.g. Jordans Country Crisp, chocolate nut clusters)?" This question was only asked to participants who reported consuming breakfast cereals yesterday.	Online follow-up > Diet by 24-hour recall > Cereal yesterday
Nutritional	100820	Sweetened cereal intake	NA	Question asked: "How many bowls of other sweetened cereals (e.g. Ricicles, Honey Nut Cornflakes, Coco Pops)?" This question was only asked to participants who reported consuming breakfast cereals yesterday.	Online follow-up > Diet by 24-hour recall > Cereal yesterday
Nutritional	100830	Plain cereal intake	NA	Question asked: "How many bowls of plain cereals (e.g. Cornflakes, Rice Krispies, Special K)?" This question was only asked to participants who reported consuming breakfast cereals yesterday.	Online follow-up > Diet by 24-hour recall > Cereal yesterday
Nutritional	100840	Bran cereal intake	NA	Question asked: "How many bowls of bran cereals (e.g. bran flakes, All Bran)?" This question was only asked to participants who reported consuming breakfast cereals yesterday.	Online follow-up > Diet by 24-hour recall > Cereal yesterday
Nutritional	100850	Whole-wheat cereal intake	NA	Question asked: "How many bowls of whole-wheat cereals (e.g. Weetabix, Shredded Wheat, Shreddies)?" This question was only asked to participants who reported consuming breakfast cereals yesterday.	Online follow-up > Diet by 24-hour recall > Cereal yesterday
Nutritional	100860	Other cereal intake	NA	Question asked: "How many bowls of other cereal?" This question was only asked to participants who reported consuming breakfast cereals yesterday.	Online follow-up > Diet by 24-hour recall > Cereal yesterday
Nutritional	100900	Intake of sugar added to cereal	NA	Question asked: "How many teaspoons of sugar, jam, honey or syrup did you add to your cereal or porridge (per bowl)?" This question was only asked to participants who reported consuming breakfast cereals yesterday.	Online follow-up > Diet by 24-hour recall > Cereal yesterday
Nutritional	100910	Intake of artificial sweetener added to cereal	NA	Question asked: "How much sweetener (e.g. Canderel) did you add to your cereal or porridge (per bowl)?" This question was only asked to participants who reported consuming breakfast cereals yesterday.	Online follow-up > Diet by 24-hour recall > Cereal yesterday
Nutritional	100950	Sliced bread intake	NA	Question asked: "How many slices of sliced bread?" This question was only asked to participants who reported consuming bread or crackers yesterday.	Online follow-up > Diet by 24-hour recall > Bread/pasta/rice yesterday
Nutritional	101020	Baguette intake	NA	Question asked: "How many items of sandwich baguette, ciabatta, panini, or sub?" This question was only asked to participants who reported consuming bread or crackers yesterday.	Online follow-up > Diet by 24-hour recall > Bread/pasta/rice yesterday
Nutritional	101090	Bap intake	NA	Question asked: "How many items of large sandwich bap, stotty, pitta bread?" This question was only asked to participants who reported consuming bread or crackers yesterday.	Online follow-up > Diet by 24-hour recall > Bread/pasta/rice yesterday
Nutritional	101160	Bread roll intake	NA	Question asked: "How many items of bread roll, bap, burger bun, hotdog roll, bagel?" This question was only asked to participants who reported consuming bread or crackers yesterday.	Online follow-up > Diet by 24-hour recall > Bread/pasta/rice yesterday
Nutritional	101230	Naan bread intake	NA	Question asked: "How many items of naan bread?" This question was only asked to participants who reported consuming bread or crackers yesterday.	Online follow-up > Diet by 24-hour recall > Bread/pasta/rice yesterday
Nutritional	101240	Garlic bread intake	NA	Question asked: "How many items of garlic bread?" This question was only asked to participants who reported consuming bread or crackers yesterday.	Online follow-up > Diet by 24-hour recall > Bread/pasta/rice yesterday
Nutritional	101250	Crispbread intake	NA	Question asked: "How many items of crackers, crispbread, rice cakes, corn cakes (e.g. Ryvita)?" This question was only asked to participants who reported consuming bread or crackers yesterday.	Online follow-up > Diet by 24-hour recall > Bread/pasta/rice yesterday
Nutritional	101260	Oatcakes intake	NA	Question asked: "How many items of oat cakes?" This question was only asked to participants who reported consuming bread or crackers yesterday.	Online follow-up > Diet by 24-hour recall > Bread/pasta/rice yesterday
Nutritional	101270	Other bread intake	NA	Question asked: "How many items of other bread (e.g. crumpets, tortilla wraps, breadsticks)?" This question was only asked to participants who reported consuming bread or crackers yesterday.	Online follow-up > Diet by 24-hour recall > Bread/pasta/rice yesterday
Nutritional	101310	Number of bread slices with butter/margarine	NA	Question asked: "How many of the slices of bread had butter/margarine?" This question was only asked to participants who reported eating sliced bread and having butter or margarine on it.	Online follow-up > Diet by 24-hour recall > Bread/pasta/rice yesterday
Nutritional	101350	Number of baguettes with butter/margarine	NA	Question asked: "How many of the sandwich baguette, ciabatta, panini, or sub had butter/margarine?" This question was only asked to participants who reported consuming sandwich baguette, ciabatta, panini, or sub and having butter or margarine on it.	Online follow-up > Diet by 24-hour recall > Bread/pasta/rice yesterday
Nutritional	101430	Number of bread rolls with butter/margarine	NA	Question asked: "How many of the bread roll, bap, burger bun, hotdog roll, bagel had butter/margarine?" This question was only asked to participants who reported consuming bread roll, bap, burger bun, hotdog roll, bagel and having butter or margarine on it.	Online follow-up > Diet by 24-hour recall > Bread/pasta/rice yesterday
Nutritional	101470	Number of crackers/crispbreads with butter/margarine	NA	Question asked: "How many of the crackers, crispbread, rice cakes, corn cakes had butter/margarine?" This question was only asked to participants who reported consuming crackers, crispbread, rice cakes, corn cakes and having butter or margarine on it.	Online follow-up > Diet by 24-hour recall > Bread/pasta/rice yesterday
Nutritional	101550	Number of other bread types with butter/margarine	NA	Question asked: "How many of the other bread type had butter/margarine?" This question was only asked to participants who reported consuming other bread type and having butter or margarine on it.	Online follow-up > Diet by 24-hour recall > Bread/pasta/rice yesterday
Nutritional	101970	Double crust pastry intake	NA	Question asked: "How many slices/items of double crust pie (e.g. slice of a large pie, a whole small pie or pasty) did you have? N.B. Fillings and toppings should be recorded later." If the participant activated the Help feature they were shown the message: Small individual pies and pasties include mince pie, pork pie, cornish pasty, filo parcels etc. A double crust pie is a pie made with a pastry base and a pastry top.	Online follow-up > Diet by 24-hour recall > Soup/snacks/pastries yesterday
Nutritional	101980	Single crust pastry intake	NA	Question asked: "How many slices/items of single crust pie/flan (pastry base or pastry top, e.g. quiche) did you have? N.B. Fillings and toppings should be recorded later." If the participant activated the Help feature they were shown the message: A single crust pie is a pie made with either just the pastry base (such as a flan, quiche, or puff pastry tartlet) or just the pastry top (such as a bake topped with puff pastry).	Online follow-up > Diet by 24-hour recall > Soup/snacks/pastries yesterday
Nutritional	101990	Crumble intake	NA	Question asked: "How many servings of crumble topping (e.g. fruit crumble, vegetable crumble) did you have? N.B. Fillings and toppings should be recorded later."	Online follow-up > Diet by 24-hour recall > Soup/snacks/pastries yesterday
Nutritional	102000	Pizza intake	NA	Question asked: "How many medium slices of pizza did you have? N.B. Fillings and toppings should be recorded later."	Online follow-up > Diet by 24-hour recall > Soup/snacks/pastries yesterday
Nutritional	102030	Yorkshire pudding intake	NA	Question asked: "How many muffin-sized pudding/servings of yorkshire pudding did you have? N.B. Fillings and toppings should be recorded later." If the participant activated the Help feature they were shown the message: Yorkshire pudding includes individual muffin-sized puddings, plus the large style Yorkshire pudding with or without filling (e.g. toad in the hole).	Online follow-up > Diet by 24-hour recall > Soup/snacks/pastries yesterday
Nutritional	102050	Croissant intake	NA	Question asked: "How many croissants did you have? N.B. Fillings and toppings should be recorded later."	Online follow-up > Diet by 24-hour recall > Soup/snacks/pastries yesterday
Nutritional	102060	Danish pastry intake	NA	Question asked: "How many Danish pastries did you have? N.B. Fillings and toppings should be recorded later."	Online follow-up > Diet by 24-hour recall > Soup/snacks/pastries yesterday
Nutritional	102070	Scone intake	NA	Question asked: "How many scones (plain, fruit, cheese), cobblers did you have? N.B. Fillings and toppings should be recorded later."	Online follow-up > Diet by 24-hour recall > Soup/snacks/pastries yesterday
Nutritional	102090	Yogurt intake	NA	Question asked: "How many servings/individual pots of yogurt (plain or flavoured) did you have?" This question was only asked to participants who reported having consumed yogurt or ice-cream.	Online follow-up > Diet by 24-hour recall > Soup/snacks/pastries yesterday
Nutritional	102120	Ice-cream intake	NA	Question asked: "How many servings/individual ice creams of ice-cream (including individual ice-creams such as choc-ice, cornets) did you have?" Two scoops is considered to be one serving of ice-cream. This question was only asked to participants who reported having consumed yogurt or ice-cream.	Online follow-up > Diet by 24-hour recall > Soup/snacks/pastries yesterday
Nutritional	102140	Milk-based pudding intake	NA	Question asked: "How many servings/individual pots of custard, rice pudding, semolina pudding, blancmange did you have?" This question was only asked to participants who reported consuming cakes, puddings or other desserts.	Online follow-up > Diet by 24-hour recall > Soup/snacks/pastries yesterday
Nutritional	102150	Other milk-based pudding intake	NA	Question asked: "How many servings/individual pots of other milk based desserts (e.g. mousse, tiramisu, creme caramel) did you have?" This question was only asked to participants who reported consuming cakes, puddings or other desserts.	Online follow-up > Diet by 24-hour recall > Soup/snacks/pastries yesterday
Nutritional	102180	Fruitcake intake	NA	Question asked: "How many slices of fruit cake did you have?" This question was only asked to participants who reported consuming cakes, puddings or other desserts.	Online follow-up > Diet by 24-hour recall > Soup/snacks/pastries yesterday
Nutritional	102190	Cake intake	NA	Question asked: "How many slices/items of cake, muffin, flapjack, brownie, pecan pie did you have?" This question was only asked to participants who reported consuming cakes, puddings or other desserts.	Online follow-up > Diet by 24-hour recall > Soup/snacks/pastries yesterday
Nutritional	102210	Sponge pudding intake	NA	Question asked: "How many servings of sponge pudding did you have?" This question was only asked to participants who reported consuming cakes, puddings or other desserts.	Online follow-up > Diet by 24-hour recall > Soup/snacks/pastries yesterday
Nutritional	102220	Cheesecake intake	NA	Question asked: "How many servings of cheesecake did you have?" This question was only asked to participants who reported consuming cakes, puddings or other desserts.	Online follow-up > Diet by 24-hour recall > Soup/snacks/pastries yesterday
Nutritional	102230	Other dessert intake	NA	Question asked: "How many servings/individual pots of other desserts did you have?" This question was only asked to participants who reported consuming cakes, puddings or other desserts.	Online follow-up > Diet by 24-hour recall > Soup/snacks/pastries yesterday
Nutritional	102260	Chocolate bar intake	NA	Question asked: "How many chocolate bars (~50 g e.g. Crunchie, Snickers) did you have?" This question was only asked to participants who reported consuming any biscuits, chocolate or sweets. If the participant activated the Help feature they were shown the message: Chocolate bars about 50g in weight mean standard size bars, rather than snack size or jumbo size.	Online follow-up > Diet by 24-hour recall > Soup/snacks/pastries yesterday
Nutritional	102280	Milk chocolate intake	NA	Question asked: "How many milk chocolate bars (~50 g) did you have?" This question was only asked to participants who reported consuming any biscuits, chocolate or sweets. If the participant activated the Help feature they were shown the message: If you have had just one or two squares of chocolate, or just one or two sweets, please record this as 1/4.	Online follow-up > Diet by 24-hour recall > Soup/snacks/pastries yesterday
Nutritional	102290	Dark chocolate intake	NA	Question asked: "How many plain/dark chocolate bars (~50 g) did you have?" This question was only asked to participants who reported consuming any biscuits, chocolate or sweets. If the participant activated the Help feature they were shown the message: If you have had just one or two squares of chocolate, or just one or two sweets, please record this as 1/4.	Online follow-up > Diet by 24-hour recall > Soup/snacks/pastries yesterday
Nutritional	102310	Chocolate sweet intake	NA	Question asked: "How many handfuls of chocolate sweets (e.g. Roses, Milk Tray) did you have?" This question was only asked to participants who reported consuming any biscuits, chocolate or sweets.	Online follow-up > Diet by 24-hour recall > Soup/snacks/pastries yesterday
Nutritional	102330	Sweets intake	NA	Question asked: "How many handfuls of sweets (hard and soft, e.g. peppermints, toffees, fudge, fruit flavoured sweets) did you have?" This question was only asked to participants who reported consuming any biscuits, chocolate or sweets.	Online follow-up > Diet by 24-hour recall > Soup/snacks/pastries yesterday
Nutritional	102340	Chocolate-covered biscuits intake	NA	Question asked: "How many chocolate covered biscuits (e.g. Penguin) did you have?" This question was only asked to participants who reported consuming any biscuits, chocolate or sweets. If the participant activated the Help feature they were shown the message: Very large cookies count as two biscuits.	Online follow-up > Diet by 24-hour recall > Soup/snacks/pastries yesterday
Nutritional	102350	Chocolate biscuits intake	NA	Question asked: "How many chocolate biscuits (e.g. choc chip cookies, chocolate digestive biscuits) did you have?" This question was only asked to participants who reported consuming any biscuits, chocolate or sweets. If the participant activated the Help feature they were shown the message: Very large cookies count as two biscuits.	Online follow-up > Diet by 24-hour recall > Soup/snacks/pastries yesterday
Nutritional	102360	Sweet biscuits intake	NA	Question asked: "How many sweet biscuits (e.g. digestive, shortbread, ginger nut) did you have?" This question was only asked to participants who reported consuming any biscuits, chocolate or sweets. If the participant activated the Help feature they were shown the message: Very large cookies count as two biscuits.	Online follow-up > Diet by 24-hour recall > Soup/snacks/pastries yesterday
Nutritional	102370	Cereal bar intake	NA	Question asked: "How many cereal bars did you have?" This question was only asked to participants who reported consuming any biscuits, chocolate or sweets.	Online follow-up > Diet by 24-hour recall > Soup/snacks/pastries yesterday
Nutritional	102380	Other sweets intake	NA	Question asked: "How many handfuls/items of other sweet snacks did you have?" This question was only asked to participants who reported consuming any biscuits, chocolate or sweets.	Online follow-up > Diet by 24-hour recall > Soup/snacks/pastries yesterday
Nutritional	102410	Salted peanuts intake	NA	Question asked: "How many handfuls of roasted/salted peanuts did you have?" This question was only asked to participants who reported consuming savoury snacks.	Online follow-up > Diet by 24-hour recall > Soup/snacks/pastries yesterday
Nutritional	102430	Salted nuts intake	NA	Question asked: "How many handfuls of salted/roasted nuts (e.g. almonds, cashews, pistachios) did you have?" This question was only asked to participants who reported consuming savoury snacks.	Online follow-up > Diet by 24-hour recall > Soup/snacks/pastries yesterday
Nutritional	102440	Unsalted nuts intake	NA	Question asked: "How many handfuls of unsalted nuts (e.g. almonds, cashews, walnuts) did you have?" This question was only asked to participants who reported consuming savoury snacks.	Online follow-up > Diet by 24-hour recall > Soup/snacks/pastries yesterday
Nutritional	102450	Seeds intake	NA	Question asked: "How many handfuls of seeds (e.g. sunflower, pumpkin, linseeds) did you have?" This question was only asked to participants who reported consuming savoury snacks.	Online follow-up > Diet by 24-hour recall > Soup/snacks/pastries yesterday
Nutritional	102460	Crisp intake	NA	Question asked: "How many small bags of crisps (e.g. Walkers, Sensations, Doritos, Hula Hoops) did you have?" This question was only asked to participants who reported consuming savoury snacks.	Online follow-up > Diet by 24-hour recall > Soup/snacks/pastries yesterday
Nutritional	102490	Olives intake	NA	Question asked: "How many handfuls of olives did you have?" This question was only asked to participants who reported consuming savoury snacks.	Online follow-up > Diet by 24-hour recall > Soup/snacks/pastries yesterday
Nutritional	102500	Other savoury snack intake	NA	Question asked: "How many handfuls/bags of other savoury snack did you have?" This question was only asked to participants who reported consuming savoury snacks.	Online follow-up > Diet by 24-hour recall > Soup/snacks/pastries yesterday
Nutritional	102530	Powdered/instant soup intake	NA	Question asked: "How many mugs/bowls of dried/powdered soup (e.g. Cup-a-Soup) did you have?" This question was only asked to participants who reported consuming soup.	Online follow-up > Diet by 24-hour recall > Soup/snacks/pastries yesterday
Nutritional	102540	Canned soup intake	NA	Question asked: "How many bowls of carton/pouch/canned soup did you have?" This question was only asked to participants who reported consuming soup.	Online follow-up > Diet by 24-hour recall > Soup/snacks/pastries yesterday
Nutritional	102620	Homemade soup intake	NA	Question asked: "How many bowls of home-made soup did you have?" This question was only asked to participants who reported consuming soup.	Online follow-up > Diet by 24-hour recall > Soup/snacks/pastries yesterday
Nutritional	102710	White pasta intake	NA	Question asked: "How many servings of white pasta/noodles did you have?" This question was only asked to participants who reported consuming pasta, rice, sushi or couscous. If the participant activated the Help feature they were shown the message: Please treat coloured pasta (e.g. green) as white pasta.	Online follow-up > Diet by 24-hour recall > Bread/pasta/rice yesterday
Nutritional	102720	Wholemeal pasta intake	NA	Question asked: "How many servings of wholemeal pasta did you have?" This question was only asked to participants who reported consuming pasta, rice, sushi or couscous.	Online follow-up > Diet by 24-hour recall > Bread/pasta/rice yesterday
Nutritional	102730	White rice intake	NA	Question asked: "How many servings of white rice did you have?" This question was only asked to participants who reported consuming pasta, rice, sushi or couscous.	Online follow-up > Diet by 24-hour recall > Bread/pasta/rice yesterday
Nutritional	102740	Brown rice intake	NA	Question asked: "How many servings of brown rice did you have?" This question was only asked to participants who reported consuming pasta, rice, sushi or couscous.	Online follow-up > Diet by 24-hour recall > Bread/pasta/rice yesterday
Nutritional	102770	Couscous intake	NA	Question asked: "How many servings of couscous did you have?" This question was only asked to participants who reported consuming pasta, rice, sushi or couscous.	Online follow-up > Diet by 24-hour recall > Bread/pasta/rice yesterday
Nutritional	102810	Low fat hard cheese intake	NA	Question asked: "How many servings of low fat hard cheese (e.g. Edam, reduced fat Cheddar) did you have?" This question was only asked to participants who reported consuming cheese.	Online follow-up > Diet by 24-hour recall > Milk/eggs/cheese yesterday
Nutritional	102820	Hard cheese intake	NA	Question asked: "How many servings of hard cheese (e.g. Cheddar, Parmesan) did you have?" This question was only asked to participants who reported consuming cheese.	Online follow-up > Diet by 24-hour recall > Milk/eggs/cheese yesterday
Nutritional	102830	Soft cheese intake	NA	Question asked: "How many servings of soft cheese (e.g. Brie) did you have?" This question was only asked to participants who reported consuming cheese.	Online follow-up > Diet by 24-hour recall > Milk/eggs/cheese yesterday
Nutritional	102840	Blue cheese intake	NA	Question asked: "How many servings of blue cheese (e.g. Stilton) did you have?" This question was only asked to participants who reported consuming cheese.	Online follow-up > Diet by 24-hour recall > Milk/eggs/cheese yesterday
Nutritional	102850	Low fat cheese spread intake	NA	Question asked: "How many servings of low fat spreadable cheese did you have?" This question was only asked to participants who reported consuming cheese.	Online follow-up > Diet by 24-hour recall > Milk/eggs/cheese yesterday
Nutritional	102890	Mozzarella intake	NA	Question asked: "How many servings of mozzarella did you have?" This question was only asked to participants who reported consuming cheese.	Online follow-up > Diet by 24-hour recall > Milk/eggs/cheese yesterday
Nutritional	102910	Other cheese intake	NA	Question asked: "How many servings of other cheese did you have?" This question was only asked to participants who reported consuming cheese.	Online follow-up > Diet by 24-hour recall > Milk/eggs/cheese yesterday
Nutritional	102940	Whole egg intake	NA	Question asked: "How many whole eggs (e.g. fried, boiled, poached) did you have?" This question was only asked to participants who reported consuming eggs.	Online follow-up > Diet by 24-hour recall > Milk/eggs/cheese yesterday
Nutritional	102950	Omelette intake	NA	Question asked: "How many servings of omelettes or scrambled eggs did you have?" This question was only asked to participants who reported consuming eggs.	Online follow-up > Diet by 24-hour recall > Milk/eggs/cheese yesterday
Nutritional	102960	Eggs in sandwiches intake	NA	Question asked: "How many servings of egg in sandwiches (made with or without mayonnaise) did you have?" This question was only asked to participants who reported consuming eggs.	Online follow-up > Diet by 24-hour recall > Milk/eggs/cheese yesterday
Nutritional	103010	Sausage intake	NA	Question asked: "How many sausages did you have?" This question was only asked to participants who reported consuming meat or poultry.	Online follow-up > Diet by 24-hour recall > Meat/fish yesterday
Nutritional	103020	Beef intake	NA	Question asked: "How many servings of beef (e.g. roast, steak, mince, curry, burger) did you have?" This question was only asked to participants who reported consuming meat or poultry.	Online follow-up > Diet by 24-hour recall > Meat/fish yesterday
Nutritional	103030	Pork intake	NA	Question asked: "How many servings of pork (e.g. roast, chops, sweet and sour) did you have?" This question was only asked to participants who reported consuming meat or poultry.	Online follow-up > Diet by 24-hour recall > Meat/fish yesterday
Nutritional	103040	Lamb intake	NA	Question asked: "How many servings of lamb or mutton (e.g. roast, chops, stew, burger) did you have?" This question was only asked to participants who reported consuming meat or poultry.	Online follow-up > Diet by 24-hour recall > Meat/fish yesterday
Nutritional	103050	Crumbed or deep-fried poultry intake	NA	Question asked: "How many servings of chicken or turkey in breadcrumbs or deep fried (e.g. nuggets, KFC) did you have?" This question was only asked to participants who reported consuming meat or poultry.	Online follow-up > Diet by 24-hour recall > Meat/fish yesterday
Nutritional	103060	Poultry intake	NA	Question asked: "How many servings of chicken or turkey (e.g. roast, drumsticks, curry) did you have?" This question was only asked to participants who reported consuming meat or poultry.	Online follow-up > Diet by 24-hour recall > Meat/fish yesterday
Nutritional	103070	Bacon intake	NA	Question asked: "How many rashers of bacon did you have?" This question was only asked to participants who reported consuming meat or poultry.	Online follow-up > Diet by 24-hour recall > Meat/fish yesterday
Nutritional	103080	Ham intake	NA	Question asked: "How many slices of ham, Parma ham, salami, pastrami, cured meats did you have?" This question was only asked to participants who reported consuming meat or poultry.	Online follow-up > Diet by 24-hour recall > Meat/fish yesterday
Nutritional	103090	Liver intake	NA	Question asked: "How many servings of liver or liver pate did you have?" This question was only asked to participants who reported consuming meat or poultry.	Online follow-up > Diet by 24-hour recall > Meat/fish yesterday
Nutritional	103150	Tinned tuna intake	NA	Question asked: "How many servings of tinned tuna did you have?" This question was only asked to participants who reported consuming fish or seafood.	Online follow-up > Diet by 24-hour recall > Meat/fish yesterday
Nutritional	103160	Oily fish intake	NA	Question asked: "How many servings of oily fish (e.g. salmon, tinned salmon, herring, mackerel, sardines, fresh tuna steak) did you have?" This question was only asked to participants who reported consuming fish or seafood.	Online follow-up > Diet by 24-hour recall > Meat/fish yesterday
Nutritional	103170	Breaded fish intake	NA	Question asked: "How many servings of breaded fish (e.g. fish fingers) or fish cakes did you have?" This question was only asked to participants who reported consuming fish or seafood. If the participant activated the Help feature they were shown the message: Two fish fingers or two fish cakes count as one serving.	Online follow-up > Diet by 24-hour recall > Meat/fish yesterday
Nutritional	103180	Battered fish intake	NA	Question asked: "How many servings of battered fish did you have?" This question was only asked to participants who reported consuming fish or seafood.	Online follow-up > Diet by 24-hour recall > Meat/fish yesterday
Nutritional	103190	White fish intake	NA	Question asked: "How many servings of white fish (e.g. cod, haddock, fish pie) did you have?" This question was only asked to participants who reported consuming fish or seafood.	Online follow-up > Diet by 24-hour recall > Meat/fish yesterday
Nutritional	103200	Prawns intake	NA	Question asked: "How many servings of prawns did you have?" This question was only asked to participants who reported consuming fish or seafood.	Online follow-up > Diet by 24-hour recall > Meat/fish yesterday
Nutritional	104000	Baked bean intake	NA	Question asked: "How many servings of baked beans did you have?" This question was only asked to participants who reported consuming vegetables.	Online follow-up > Diet by 24-hour recall > Fruit/vegetables yesterday
Nutritional	104010	Pulses intake	NA	Question asked: "How many servings of other beans (kidney beans/chick peas/butter beans etc) or lentils did you have?" This question was only asked to participants who reported consuming vegetables.	Online follow-up > Diet by 24-hour recall > Fruit/vegetables yesterday
Nutritional	104020	Fried potatoes intake	NA	Question asked: "How many servings of potatoes (fried, chips, wedges, roast) did you have?" This question was only asked to participants who reported consuming vegetables.	Online follow-up > Diet by 24-hour recall > Fruit/vegetables yesterday
Nutritional	104030	Boiled/baked potatoes intake	NA	Question asked: "How many servings of baked or boiled potatoes did you have?" This question was only asked to participants who reported consuming vegetables.	Online follow-up > Diet by 24-hour recall > Fruit/vegetables yesterday
Nutritional	104050	Mashed potato intake	NA	Question asked: "How many servings of mashed potatoes did you have?"	Online follow-up > Diet by 24-hour recall > Fruit/vegetables yesterday
Nutritional	104060	Mixed vegetable intake	NA	Question asked: "How many servings of mixed vegetables (e.g. frozen mixed veg) did you have?" This question was only asked to participants who reported consuming vegetables. If the participant activated the Help feature they were shown the message: Vegetables recorded as 'Mixed vegetables', 'Vegetable pieces', 'Coleslaw' or 'Mixed side salad' should not be recorded individually further down the list.	Online follow-up > Diet by 24-hour recall > Fruit/vegetables yesterday
Nutritional	104070	Vegetable pieces intake	NA	Question asked: "How many servings of vegetable pieces (too small to be counted as individual veg) did you have?" This question was only asked to participants who reported consuming vegetables. If the participant activated the Help feature they were shown the message: Vegetables recorded as 'Mixed vegetables', 'Vegetable pieces', 'Coleslaw' or 'Mixed side salad' should not be recorded individually further down the list.	Online follow-up > Diet by 24-hour recall > Fruit/vegetables yesterday
Nutritional	104080	Coleslaw intake	NA	Question asked: "How many servings of coleslaw or other salad vegetables in mayonnaise (e.g. waldorf salad) did you have?" This question was only asked to participants who reported consuming vegetables.	Online follow-up > Diet by 24-hour recall > Fruit/vegetables yesterday
Nutritional	104090	Side salad intake	NA	Question asked: "How many servings of mixed side salad did you have?" If the participant activated the Help feature they were shown the message: Vegetables recorded as 'Mixed vegetables', 'Vegetable pieces', 'Coleslaw' or 'Mixed side salad' should not be recorded individually further down the list. A side serving of salad (e.g. a few lettuce leaves, a couple of slices of tomato, a slice of red onion and a little cucumber) would count as a serving of mixed side salad. A large salad can contain half or whole servings of individual salad vegetables such as lettuce or tomato.	Online follow-up > Diet by 24-hour recall > Fruit/vegetables yesterday
Nutritional	104100	Avocado intake	NA	Question asked: "How many medium avocados did you have?" This question was only asked to participants who reported consuming vegetables.	Online follow-up > Diet by 24-hour recall > Fruit/vegetables yesterday
Nutritional	104110	Broad bean intake	NA	Question asked: "How many servings of broad beans did you have?" This question was only asked to participants who reported consuming vegetables.	Online follow-up > Diet by 24-hour recall > Fruit/vegetables yesterday
Nutritional	104120	Green bean intake	NA	Question asked: "How many servings of green/French/runner beans did you have?" This question was only asked to participants who reported consuming vegetables.	Online follow-up > Diet by 24-hour recall > Fruit/vegetables yesterday
Nutritional	104130	Beetroot intake	NA	Question asked: "How many servings of beetroot did you have?" This question was only asked to participants who reported consuming vegetables.	Online follow-up > Diet by 24-hour recall > Fruit/vegetables yesterday
Nutritional	104140	Broccoli intake	NA	Question asked: "How many servings of broccoli did you have?" This question was only asked to participants who reported consuming vegetables.	Online follow-up > Diet by 24-hour recall > Fruit/vegetables yesterday
Nutritional	104150	Butternut squash intake	NA	Question asked: "How many servings of butternut squash did you have?" This question was only asked to participants who reported consuming vegetables.	Online follow-up > Diet by 24-hour recall > Fruit/vegetables yesterday
Nutritional	104160	Cabbage/kale intake	NA	Question asked: "How many servings of cabbage/greens/kale did you have?" This question was only asked to participants who reported consuming vegetables.	Online follow-up > Diet by 24-hour recall > Fruit/vegetables yesterday
Nutritional	104170	Carrot intake	NA	Question asked: "How many servings of carrots (fresh, frozen, raw, cooked) did you have?" This question was only asked to participants who reported consuming vegetables.	Online follow-up > Diet by 24-hour recall > Fruit/vegetables yesterday
Nutritional	104180	Cauliflower intake	NA	Question asked: "How many servings of cauliflower did you have?" This question was only asked to participants who reported consuming vegetables.	Online follow-up > Diet by 24-hour recall > Fruit/vegetables yesterday
Nutritional	104190	Celery intake	NA	Question asked: "How many sticks of celery did you have?" This question was only asked to participants who reported consuming vegetables.	Online follow-up > Diet by 24-hour recall > Fruit/vegetables yesterday
Nutritional	104200	Courgette intake	NA	Question asked: "How many servings of courgette did you have?" This question was only asked to participants who reported consuming vegetables.	Online follow-up > Diet by 24-hour recall > Fruit/vegetables yesterday
Nutritional	104210	Cucumber intake	NA	Question asked: "How many 1 inch/2.5cm servings of cucumber did you have?" This question was only asked to participants who reported consuming vegetables.	Online follow-up > Diet by 24-hour recall > Fruit/vegetables yesterday
Nutritional	104220	Garlic intake	NA	Question asked: "How many cloves of garlic did you have?" This question was only asked to participants who reported consuming vegetables.	Online follow-up > Diet by 24-hour recall > Fruit/vegetables yesterday
Nutritional	104230	Leek intake	NA	Question asked: "How many servings of leeks did you have?" This question was only asked to participants who reported consuming vegetables.	Online follow-up > Diet by 24-hour recall > Fruit/vegetables yesterday
Nutritional	104240	Lettuce intake	NA	Question asked: "How many servings of lettuce did you have?" This question was only asked to participants who reported consuming vegetables.	Online follow-up > Diet by 24-hour recall > Fruit/vegetables yesterday
Nutritional	104250	Mushroom intake	NA	Question asked: "How many servings of mushrooms did you have?" This question was only asked to participants who reported consuming vegetables.	Online follow-up > Diet by 24-hour recall > Fruit/vegetables yesterday
Nutritional	104260	Onion intake	NA	Question asked: "How many servings of onions (red, white, pickled, shallots, spring) did you have?" This question was only asked to participants who reported consuming vegetables.	Online follow-up > Diet by 24-hour recall > Fruit/vegetables yesterday
Nutritional	104270	Parsnip intake	NA	Question asked: "How many servings of parsnip did you have?" This question was only asked to participants who reported consuming vegetables.	Online follow-up > Diet by 24-hour recall > Fruit/vegetables yesterday
Nutritional	104280	Pea intake	NA	Question asked: "How many servings of peas (frozen, fresh, tinned) did you have?" This question was only asked to participants who reported consuming vegetables.	Online follow-up > Diet by 24-hour recall > Fruit/vegetables yesterday
Nutritional	104290	Sweet pepper intake	NA	Question asked: "How many whole peppers (sweet) did you have?" This question was only asked to participants who reported consuming vegetables.	Online follow-up > Diet by 24-hour recall > Fruit/vegetables yesterday
Nutritional	104300	Spinach intake	NA	Question asked: "How many servings of spinach did you have?" This question was only asked to participants who reported consuming vegetables.	Online follow-up > Diet by 24-hour recall > Fruit/vegetables yesterday
Nutritional	104310	Sprouts intake	NA	Question asked: "How many servings of sprouts did you have?" This question was only asked to participants who reported consuming vegetables.	Online follow-up > Diet by 24-hour recall > Fruit/vegetables yesterday
Nutritional	104320	Sweetcorn intake	NA	Question asked: "How many servings of sweetcorn (tinned or frozen, or corn on the cob) did you have?" This question was only asked to participants who reported consuming vegetables.	Online follow-up > Diet by 24-hour recall > Fruit/vegetables yesterday
Nutritional	104330	Sweet potato intake	NA	Question asked: "How many servings of sweet potatoes did you have?" This question was only asked to participants who reported consuming vegetables.	Online follow-up > Diet by 24-hour recall > Fruit/vegetables yesterday
Nutritional	104340	Fresh tomato intake	NA	Question asked: "How many medium fresh tomatoes did you have?" This question was only asked to participants who reported consuming vegetables.	Online follow-up > Diet by 24-hour recall > Fruit/vegetables yesterday
Nutritional	104350	Tinned tomato intake	NA	Question asked: "How many servings of cooked or tinned tomatoes did you have?" This question was only asked to participants who reported consuming vegetables.	Online follow-up > Diet by 24-hour recall > Fruit/vegetables yesterday
Nutritional	104360	Turnip/swede intake	NA	Question asked: "How many servings of turnip or swede did you have?" This question was only asked to participants who reported consuming vegetables.	Online follow-up > Diet by 24-hour recall > Fruit/vegetables yesterday
Nutritional	104370	Watercress intake	NA	Question asked: "How many servings of watercress did you have?" This question was only asked to participants who reported consuming vegetables.	Online follow-up > Diet by 24-hour recall > Fruit/vegetables yesterday
Nutritional	104380	Other vegetables intake	NA	Question asked: "How many servings of other vegetables (e.g. celeriac, asparagus, fennel, aubergine, pumpkin) did you have?" This question was only asked to participants who reported consuming vegetables.	Online follow-up > Diet by 24-hour recall > Fruit/vegetables yesterday
Nutritional	104410	Stewed fruit intake	NA	Question asked: "How many servings of stewed/cooked fruit e.g. apple, rhubarb, plums did you have?" This question was only asked to participants who reported consuming fruit.	Online follow-up > Diet by 24-hour recall > Fruit/vegetables yesterday
Nutritional	104420	Prune intake	NA	Question asked: "How many handfuls of prunes did you have?" This question was only asked to participants who reported consuming fruit.	Online follow-up > Diet by 24-hour recall > Fruit/vegetables yesterday
Nutritional	104430	Dried fruit intake	NA	Question asked: "How many handfuls of other dried fruit e.g. raisins, apple rings, cranberries (not with breakfast cereal) did you have?" This question was only asked to participants who reported consuming fruit. If the participant activated the Help feature they were shown the message: Fruit recorded here do not need to be recorded individually. Dates should be recorded under dried fruit. This question was only asked to participants who reported consuming fruit.	Online follow-up > Diet by 24-hour recall > Fruit/vegetables yesterday
Nutritional	104440	Mixed fruit intake	NA	Question asked: "How many servings of mixed fruit (fresh, frozen, canned) did you have?" This question was only asked to participants who reported consuming fruit. If the participant activated the Help feature they were shown the message: Fruit recorded here do not need to be recorded individually. As canned fruit usually comes in segments or slices, please give your answer in servings rather than as whole fruit.	Online follow-up > Diet by 24-hour recall > Fruit/vegetables yesterday
Nutritional	104450	Apple intake	NA	Question asked: "How many apples (fresh, frozen, canned) did you have?" This question was only asked to participants who reported consuming fruit.	Online follow-up > Diet by 24-hour recall > Fruit/vegetables yesterday
Nutritional	104460	Banana intake	NA	Question asked: "How many bananas did you have?" This question was only asked to participants who reported consuming fruit.	Online follow-up > Diet by 24-hour recall > Fruit/vegetables yesterday
Nutritional	104470	Berry intake	NA	Question asked: "How many handfuls of berries e.g. raspberries, strawberries, blueberries, blackcurrants (fresh, frozen, canned) did you have?" This question was only asked to participants who reported consuming fruit.	Online follow-up > Diet by 24-hour recall > Fruit/vegetables yesterday
Nutritional	104480	Cherry intake	NA	Question asked: "How many handfuls of cherries (fresh, frozen, canned) did you have?" This question was only asked to participants who reported consuming fruit.	Online follow-up > Diet by 24-hour recall > Fruit/vegetables yesterday
Nutritional	104490	Grapefruit intake	NA	Question asked: "How many whole/servings of grapefruit (fresh, frozen, canned) did you have?" This question was only asked to participants who reported consuming fruit.	Online follow-up > Diet by 24-hour recall > Fruit/vegetables yesterday
Nutritional	104500	Grape intake	NA	Question asked: "How many handfuls of grapes did you have?" This question was only asked to participants who reported consuming fruit.	Online follow-up > Diet by 24-hour recall > Fruit/vegetables yesterday
Nutritional	104510	Mango intake	NA	Question asked: "How many servings of mango (fresh, frozen, canned) did you have?" This question was only asked to participants who reported consuming fruit.	Online follow-up > Diet by 24-hour recall > Fruit/vegetables yesterday
Nutritional	104520	Melon intake	NA	Question asked: "How many servings of melon did you have?" This question was only asked to participants who reported consuming fruit.	Online follow-up > Diet by 24-hour recall > Fruit/vegetables yesterday
Nutritional	104530	Orange intake	NA	Question asked: "How many oranges (fresh, frozen, canned) did you have?" This question was only asked to participants who reported consuming fruit.	Online follow-up > Diet by 24-hour recall > Fruit/vegetables yesterday
Nutritional	104540	Satsuma intake	NA	Question asked: "How many whole/servings of orange-like small fruits e.g. satsuma, clementine, mandarin (fresh, frozen, canned) did you have?" This question was only asked to participants who reported consuming fruit.	Online follow-up > Diet by 24-hour recall > Fruit/vegetables yesterday
Nutritional	104550	Peach/nectarine intake	NA	Question asked: "How many whole/servings of peach/nectarine (fresh, frozen, canned) did you have?" This question was only asked to participants who reported consuming fruit.	Online follow-up > Diet by 24-hour recall > Fruit/vegetables yesterday
Nutritional	104560	Pear intake	NA	Question asked: "How many whole/servings of pear (fresh, frozen, canned) did you have?" This question was only asked to participants who reported consuming fruit.	Online follow-up > Diet by 24-hour recall > Fruit/vegetables yesterday
Nutritional	104570	Pineapple intake	NA	Question asked: "How many servings of pineapple (fresh, frozen, canned) did you have?" This question was only asked to participants who reported consuming fruit.	Online follow-up > Diet by 24-hour recall > Fruit/vegetables yesterday
Nutritional	104580	Plum intake	NA	Question asked: "How many plums (fresh, frozen, canned) did you have?" This question was only asked to participants who reported consuming fruit.	Online follow-up > Diet by 24-hour recall > Fruit/vegetables yesterday
Nutritional	104590	Other fruit intake	NA	Question asked: "How many whole/servings of other fruit e.g. pomegranate, kiwi, papaya (fresh, frozen, canned) did you have?" This question was only asked to participants who reported consuming fruit.	Online follow-up > Diet by 24-hour recall > Fruit/vegetables yesterday
Nutritional	100020-100020	Typical diet yesterday	NA	Question asked: "Would you say that what you ate and drank yesterday was fairly typical for you? N.B. Your questionnaire answers are just as important to us if your day was not typical."	Online follow-up > Diet by 24-hour recall > Typical diet yesterday
Nutritional	100240-100240	Coffee consumed	NA	Question asked: "Did you drink any coffee yesterday?" If the participant activated the Help feature they were shown the message: Include all coffee drinks whether hot, cold/iced, instant, shop bought (including Starbucks), machine made or made by hand. Coffee substitutes such as Barley Cup and Dandelion Coffee should not be recorded here. Instead, record this under other non-alcoholic drinks (further down the page). If some of your coffees were decaffeinated and some were not, please choose Varied for the decaf question. Likewise, if you added sugar/sweetener to some of your coffees but not all, or if the amount of sugar/sweetener you added varied from one coffee drink to another, please choose Varied. The questions on milk, decaffeinated coffee and sugar/sweetener need to be answered here.	Online follow-up > Diet by 24-hour recall > Hot/cold beverages yesterday
Nutritional	100260-100260	Added milk to instant coffee	NA	Question asked: "Did you add milk, cream or whitener (e.g. Coffee-mate) to your instant coffee?" This question was only asked to participants who reported drinking instant coffee yesterday.	Online follow-up > Diet by 24-hour recall > Hot/cold beverages yesterday
Nutritional	100280-100280	Added milk to filtered coffee	NA	Question asked: "Did you add milk, cream or whitener (e.g. Coffee-mate) to your filter/americano/cafetiere coffee?" This question was only asked to participants who reported drinking filter/americano/cafetiere coffee yesterday.	Online follow-up > Diet by 24-hour recall > Hot/cold beverages yesterday
Nutritional	100320-100320	Added milk to espresso	NA	Question asked: "Did you add milk, cream or whitener (e.g. Coffee-mate) to your espresso?" This question was only asked to participants who reported drinking coffee yesterday.	Online follow-up > Diet by 24-hour recall > Hot/cold beverages yesterday
Nutritional	100350-100350	Added milk to other coffee type	NA	Question asked: "Did you add milk, cream or whitener (e.g. Coffee-mate) to your other type of coffee?" This question was only asked to participants who reported drinking other coffee yesterday.	Online follow-up > Diet by 24-hour recall > Hot/cold beverages yesterday
Nutritional	100360-100360	Decaffeinated coffee	NA	Question asked: "Was it decaffeinated coffee?"	Online follow-up > Diet by 24-hour recall > Hot/cold beverages yesterday
Nutritional	100390-100390	Tea consumed	NA	Question asked: "Did you drink any tea/infusion yesterday?" If the participant activated the Help feature they were shown the message: Standard tea covers all the different types of tea made with black tea leaves (this is the most common type of tea). This includes teabags and loose leaf tea as well as decaffeinated types. Peppermint tea belongs in the herbal or fruit infusion section. If you added honey to your tea/infusion, please treat this as sugar. Do not treat artificial sweetener as sugar. If your tea or infusion is not on the list, please record it under Other located at the bottom of the list.	Online follow-up > Diet by 24-hour recall > Hot/cold beverages yesterday
Nutritional	100460-100460	Added milk to standard tea	NA	Question asked: "Did you add milk to your standard tea?" This question was only asked to participants who reported drinking standard tea yesterday.	Online follow-up > Diet by 24-hour recall > Hot/cold beverages yesterday
Nutritional	100470-100470	Decaffeinated tea	NA	Question asked: "Was your standard tea decaffeinated?" This question was only asked to participants who reported drinking standard tea yesterday.	Online follow-up > Diet by 24-hour recall > Hot/cold beverages yesterday
Nutritional	100480-100480	Added milk to rooibos tea	NA	Question asked: "Did you add milk to your rooibos/redbush tea?" This question was only asked to participants who reported drinking rooibos/redbush tea yesterday.	Online follow-up > Diet by 24-hour recall > Hot/cold beverages yesterday
Nutritional	100510-100510	Other non-alcoholic drinks	NA	Question asked: "Did you have any other (non-alcoholic) drinks yesterday? e.g. milk, yogurt drinks or hot chocolate." If the participant activated the Help feature they were shown the message: You will be asked about alcoholic drinks next. Actimel and yakult should be recorded under yogurt based drinks.	Online follow-up > Diet by 24-hour recall > Hot/cold beverages yesterday
Nutritional	100580-100580	Alcohol consumed	NA	Question asked: "Did you have any alcoholic drinks yesterday? For instance, beer, wine or spirits." If the participant activated the Help feature they were shown the message: Please treat liqueurs as spirits. If you had mixed drinks such as shandy, cocktails or alcopops, think about what went in them. For example, shandy is made from beer, lager or cider (please record the lemonade or ginger beer used in the shandy separately); cocktails and alcopops contain one or more spirits. Alcohol used in cooking should be ignored.	Online follow-up > Diet by 24-hour recall > Alcoholic beverages yesterday
Nutritional	100760-100760	Breakfast cereal consumed	NA	Question asked: "Did you eat any breakfast cereal yesterday? This could be at any time of the day. Please include hot cereals, but not cereal bars." If the participant activated the Help feature they were shown the message: If you had yogurt on your cereal (instead of milk), please record this later in the dessert section as a serving of yogurt. Two standard size shredded wheat or weetabix biscuits counts as one bowl. Please select the option that best describes your type of cereal, otherwise select the Other category.	Online follow-up > Diet by 24-hour recall > Cereal yesterday
Nutritional	100880-100880	Dried fruit added to cereal	NA	Question asked: "Did your cereal contain any dried fruit? (e.g. Sultana Bran, Fruit 'n' Fibre)?" This question was only asked to participants who reported consuming breakfast cereals yesterday.	Online follow-up > Diet by 24-hour recall > Cereal yesterday
Nutritional	100890-100890	Milk added to cereal	NA	Question asked: "Did you add milk to your cereal?" This question was only asked to participants who reported consuming breakfast cereals yesterday.	Online follow-up > Diet by 24-hour recall > Cereal yesterday
Nutritional	100920-0	Type milk consumed	did not have milk	Question asked: "Which type of milk did you use most frequently yesterday? Remember milk in drinks, on cereal and in cooking." If the participant activated the Help feature they were shown the message: If you typically use more than one type of milk, please select the one you use the most, even if it is only used slightly more than other types. If you had 1% fat milk (e.g. Sainsbury's orange top milk) then please select Semi-skimmed milk.	Online follow-up > Diet by 24-hour recall > Milk/eggs/cheese yesterday
Nutritional	100920-2102	Type milk consumed	semiskimmed	Question asked: "Which type of milk did you use most frequently yesterday? Remember milk in drinks, on cereal and in cooking." If the participant activated the Help feature they were shown the message: If you typically use more than one type of milk, please select the one you use the most, even if it is only used slightly more than other types. If you had 1% fat milk (e.g. Sainsbury's orange top milk) then please select Semi-skimmed milk.	Online follow-up > Diet by 24-hour recall > Milk/eggs/cheese yesterday
Nutritional	100920-2103	Type milk consumed	skimmed	Question asked: "Which type of milk did you use most frequently yesterday? Remember milk in drinks, on cereal and in cooking." If the participant activated the Help feature they were shown the message: If you typically use more than one type of milk, please select the one you use the most, even if it is only used slightly more than other types. If you had 1% fat milk (e.g. Sainsbury's orange top milk) then please select Semi-skimmed milk.	Online follow-up > Diet by 24-hour recall > Milk/eggs/cheese yesterday
Nutritional	100920-2104	Type milk consumed	wholemilk	Question asked: "Which type of milk did you use most frequently yesterday? Remember milk in drinks, on cereal and in cooking." If the participant activated the Help feature they were shown the message: If you typically use more than one type of milk, please select the one you use the most, even if it is only used slightly more than other types. If you had 1% fat milk (e.g. Sainsbury's orange top milk) then please select Semi-skimmed milk.	Online follow-up > Diet by 24-hour recall > Milk/eggs/cheese yesterday
Nutritional	100920-2105	Type milk consumed	soya with calcium	Question asked: "Which type of milk did you use most frequently yesterday? Remember milk in drinks, on cereal and in cooking." If the participant activated the Help feature they were shown the message: If you typically use more than one type of milk, please select the one you use the most, even if it is only used slightly more than other types. If you had 1% fat milk (e.g. Sainsbury's orange top milk) then please select Semi-skimmed milk.	Online follow-up > Diet by 24-hour recall > Milk/eggs/cheese yesterday
Nutritional	100920-2106	Type milk consumed	soya without calcium	Question asked: "Which type of milk did you use most frequently yesterday? Remember milk in drinks, on cereal and in cooking." If the participant activated the Help feature they were shown the message: If you typically use more than one type of milk, please select the one you use the most, even if it is only used slightly more than other types. If you had 1% fat milk (e.g. Sainsbury's orange top milk) then please select Semi-skimmed milk.	Online follow-up > Diet by 24-hour recall > Milk/eggs/cheese yesterday
Nutritional	100920-2107	Type milk consumed	goat/sheep milk	Question asked: "Which type of milk did you use most frequently yesterday? Remember milk in drinks, on cereal and in cooking." If the participant activated the Help feature they were shown the message: If you typically use more than one type of milk, please select the one you use the most, even if it is only used slightly more than other types. If you had 1% fat milk (e.g. Sainsbury's orange top milk) then please select Semi-skimmed milk.	Online follow-up > Diet by 24-hour recall > Milk/eggs/cheese yesterday
Nutritional	100920-2108	Type milk consumed	rice/oat/vegetable milk	Question asked: "Which type of milk did you use most frequently yesterday? Remember milk in drinks, on cereal and in cooking." If the participant activated the Help feature they were shown the message: If you typically use more than one type of milk, please select the one you use the most, even if it is only used slightly more than other types. If you had 1% fat milk (e.g. Sainsbury's orange top milk) then please select Semi-skimmed milk.	Online follow-up > Diet by 24-hour recall > Milk/eggs/cheese yesterday
Nutritional	100920-2109	Type milk consumed	powdered milk	Question asked: "Which type of milk did you use most frequently yesterday? Remember milk in drinks, on cereal and in cooking." If the participant activated the Help feature they were shown the message: If you typically use more than one type of milk, please select the one you use the most, even if it is only used slightly more than other types. If you had 1% fat milk (e.g. Sainsbury's orange top milk) then please select Semi-skimmed milk.	Online follow-up > Diet by 24-hour recall > Milk/eggs/cheese yesterday
Nutritional	100920-2110	Type milk consumed	cholesterol lowering milk	Question asked: "Which type of milk did you use most frequently yesterday? Remember milk in drinks, on cereal and in cooking." If the participant activated the Help feature they were shown the message: If you typically use more than one type of milk, please select the one you use the most, even if it is only used slightly more than other types. If you had 1% fat milk (e.g. Sainsbury's orange top milk) then please select Semi-skimmed milk.	Online follow-up > Diet by 24-hour recall > Milk/eggs/cheese yesterday
Nutritional	100920-2199	Type milk consumed	other type of milk	Question asked: "Which type of milk did you use most frequently yesterday? Remember milk in drinks, on cereal and in cooking." If the participant activated the Help feature they were shown the message: If you typically use more than one type of milk, please select the one you use the most, even if it is only used slightly more than other types. If you had 1% fat milk (e.g. Sainsbury's orange top milk) then please select Semi-skimmed milk.	Online follow-up > Diet by 24-hour recall > Milk/eggs/cheese yesterday
Nutritional	100920-222	Type milk consumed	don't know type of milk	Question asked: "Which type of milk did you use most frequently yesterday? Remember milk in drinks, on cereal and in cooking." If the participant activated the Help feature they were shown the message: If you typically use more than one type of milk, please select the one you use the most, even if it is only used slightly more than other types. If you had 1% fat milk (e.g. Sainsbury's orange top milk) then please select Semi-skimmed milk.	Online follow-up > Diet by 24-hour recall > Milk/eggs/cheese yesterday
Nutritional	100940-100940	Bread consumed	NA	Question asked: "Did you eat any bread or crackers yesterday? e.g. toast, sandwiches, rice cakes, bread rolls, hotdog roll, crumpets, tortilla wraps." If the participant activated the Help feature they were shown the message: Please do not include pizza as this will be asked later. Please do not include croissants and pastries as that will be asked later. If your bread or crackers is not on the list, please record it under Other located at the bottom of the list.	Online follow-up > Diet by 24-hour recall > Bread/pasta/rice yesterday
Nutritional	102080-102080	Yogurt/ice-cream consumers	NA	Question asked: "Did you eat any yogurt or ice-cream yesterday?"	Online follow-up > Diet by 24-hour recall > Soup/snacks/pastries yesterday
Nutritional	102130-102130	Dessert consumers	NA	Question asked: "Did you eat any cakes, puddings or other desserts yesterday? Also includes custard, cheesecake, rice pudding, sponge pudding etc." If the participant activated the Help feature they were shown the message: Fruit crumble/fruit pie is a special case and we ask that you record it as a portion of pastry or crumble (earlier page) plus a portion of stewed fruit (later page). Select which category best describes your type of dessert, otherwise select the Other category.	Online follow-up > Diet by 24-hour recall > Soup/snacks/pastries yesterday
Nutritional	102250-102250	Sweet snack consumers	NA	Question asked: "Did you eat any biscuits, chocolate or sweets yesterday? Also includes sweets, cereal bars, chocolate covered raisins, sweet popcorn and other sweet snacks." If the participant activated the Help feature they were shown the message: Select which category best describes your type of sweet snack food, otherwise select the Other category.	Online follow-up > Diet by 24-hour recall > Soup/snacks/pastries yesterday
Nutritional	102400-102400	Savoury snack consumers	NA	Question asked: "Did you eat any crisps, nuts or savoury snacks yesterday? Also includes seeds and olives." If the participant activated the Help feature they were shown the message: Select which category best describes your type of savoury snack, otherwise select the Other category.	Online follow-up > Diet by 24-hour recall > Soup/snacks/pastries yesterday
Nutritional	102520-102520	Soup consumers	NA	Question asked: "Did you have any soup yesterday? Include cup-a-soup, canned soup, soup in cartons or pouches, soup eaten out and soup made at home." If the participant activated the Help feature they were shown the message: Soup eaten out will likely be either canned soup or home-made soup. For example: if the soup being served in a cafe has a brand name such as Heinz, please choose carton/pouch/canned soup; if the soup has been freshly prepared in a restaurant, please choose home-made soup. If home-made or carton/pouch/canned soup is recorded, please use the tick boxes to record the main ingredients. Please do not record these ingredients elsewhere. If a suitable tick box is not available, please use the Other tick box and enter the ingredient(s) in the box beside it.	Online follow-up > Diet by 24-hour recall > Soup/snacks/pastries yesterday
Nutritional	102700-102700	Starchy food consumers	NA	Question asked: "Did you eat any pasta, rice, sushi or couscous yesterday? This includes noodles, lasagne pasta sheets and other cooked grains such as bulgar wheat." This can accompany a meal, or be a meal in itself. It may be hot or cold.	Online follow-up > Diet by 24-hour recall > Bread/pasta/rice yesterday
Nutritional	102800-102800	Cheese consumers	NA	Question asked: "Did you eat any cheese yesterday? Cheese in sandwiches, on burgers, on jacket potato, pasta dishes." If the participant activated the Help feature they were shown the message: Please do not include cheese sauce as this will be asked later. A guide to servings: 1 serving of cheese - a chunk about the size of a small matchbox; 1 serving of grated cheese - about a handful or a large spoonful; 1 serving of spreadable cheese - the amount spread onto a typical slice of square sandwich bread.	Online follow-up > Diet by 24-hour recall > Milk/eggs/cheese yesterday
Nutritional	102930-102930	Egg consumers	NA	Question asked: "Did you eat any eggs yesterday? e.g. with breakfast, with a salad, with toast, part of a main meal or in sandwiches." If the participant activated the Help feature they were shown the message: Gala pies (pork pies with egg) should have the boiled egg part recorded in this section (don't forget to record the pastry and pork as well). Do not count eggs that are cooking ingredients such as those in cakes or homemade burgers.	Online follow-up > Diet by 24-hour recall > Milk/eggs/cheese yesterday
Nutritional	103000-103000	Meat consumers	NA	Question asked: "Did you eat any meat or poultry yesterday? Think about curry, stir-fry, sandwiches, pie fillings, sausages/burgers, liver, pate or mince." If the participant activated the Help feature they were shown the message: Select which category best describes your type of meat or poultry, otherwise select the Other category. Game and offal (not liver) should be recorded in the Other category.	Online follow-up > Diet by 24-hour recall > Meat/fish yesterday
Nutritional	103120-103120	Fat removed from meat	NA	Question asked: "Did you remove the fat from the beef, pork, lamb, mutton, bacon, ham or other cured meats?" This question was only asked to participants who reported consuming these types of meat.	Online follow-up > Diet by 24-hour recall > Meat/fish yesterday
Nutritional	103130-103130	Skin removed from poultry	NA	Question asked: "Did you remove the skin from the chicken or turkey?" This question was only asked to participants who reported consuming poultry. If the participant activated the Help feature they were shown the message: N/A means Not Applicable.	Online follow-up > Diet by 24-hour recall > Meat/fish yesterday
Nutritional	103140-103140	Fish consumer	NA	Question asked: "Did you eat any fish or seafood yesterday? e.g. at breakfast, takeaway with chips, smoked fish, fish pate, tuna in sandwiches." If the participant activated the Help feature they were shown the message: Any fish or seafood used in sushi does not need to be recorded here. Sushi should have been recorded previously in the pasta and rice section. Select which category best describes the type of fish you ate, otherwise select the Other category.	Online follow-up > Diet by 24-hour recall > Meat/fish yesterday
Nutritional	103250-103250	Vegetarian alternatives intake	NA	Question asked: "Did you eat any vegetarian alternatives to meat yesterday? e.g. vegetarian burgers / sausages, nut roast, tofu, soya, Quorn." If the participant activated the Help feature they were shown the message: Select which category best describes your type of vegetarian food, otherwise select the Other category.	Online follow-up > Diet by 24-hour recall > Vegetarian alternatives yesterday
Nutritional	103310-103310	Spreads/sauces consumers	NA	Question asked: "Did you have any spreads, sauces, dips, jams or honey yesterday? e.g. Marmite, cream, mayo, hummus, dressings, ketchup, gravy, white sauce, cheese sauce, pasta sauce." If the participant activated the Help feature they were shown the message: Please do not include cream cheese as that was asked about in the cheese section. Select which category best describes your type of spread, sauce or dip, otherwise select the Other category.	Online follow-up > Diet by 24-hour recall > Spreads/sauces/cooking oils yesterday
Nutritional	103990-103990	Vegetable consumers	NA	Question asked: "Did you eat any beans, lentils, potatoes or vegetables yesterday? Include fresh, tinned, frozen, dried; chips, salad, coleslaw, baked beans, chickpeas, veg in stews, pies etc." If the participant activated the Help feature they were shown the message: Please include all vegetables, whether they are eaten by themselves, as an accompaniment or within a particular dish/meal such as a stew or pie. A serving of vegetables would be the typical amount dished up as an accompaniment to main meal. e.g. if you had a roast dinner with meat, potatoes, carrots and peas, most people would have one serving of potatoes, one serving of carrots and one serving of peas. For small amounts of vegetables that are not big enough to be counted individually (e.g. in a stew), please guess the number of servings and record that under Vegetable pieces. A serving is about the amount that would be dished up using a serving spoon (large spoon typically used in canteens or self-service buffets). Example: a beef stew with carrot and parsnip may have enough vegetables in it to count as a half serving of carrots plus a half serving of parsnip (possibly even a whole serving if there are a lot of vegetables in the stew). If not, it may be better to record the vegetables as a half serving of Vegetable pieces. For a selection of vegetables where the precise type may be unknown (for example in a shop bought vegetable pie or a stir fry cooked by a friend) please guess the total amount and record that under Vegetable pieces. Olives should have been recorded earlier under 'Savoury Snacks'. If your vegetable is not on the list, please record it under 'Other' located at the bottom of the list.	Online follow-up > Diet by 24-hour recall > Fruit/vegetables yesterday
Nutritional	104400-104400	Fruit consumers	NA	Question asked: "Did you eat any fruit yesterday?" If the participant activated the Help feature they were shown the message: Include fresh, frozen, dried, canned or cooked. Help section: Please include all fruit, whether eaten by itself or as part of a sweet or savoury dish (e.g. fruit pie or crumble; pork cooked with apple). Fruits recorded under cooked & dried should not be recorded individually further down the list. Small amounts of fruit that are not big enough to be counted individually, or where the precise type may be unknown (e.g. in a mixed fruit salad), please guess the total amount and record that under Mixed fruit. As canned fruit usually comes in segments or slices, please give your answer in servings rather than as whole fruit. Fruit used in a smoothie should not be recorded here. The fruit smoothie should have been recorded in the drinks section. Chocolate covered fruit (e.g. chocolate raisins) and yogurt covered fruit (e.g. yogurt coated pineapple) should not be recorded here. Instead record it under sweet snacks (several pages earlier). Dried fruit that is included with cereals such as Sultana Bran and Optivita should not be record here because it should have been recorded on the cereals page. If your fruit is not on the list, please record it under Other located at the bottom of the list.	Online follow-up > Diet by 24-hour recall > Fruit/vegetables yesterday
Nutritional	104670-104670	Vitamin supplement user	NA	Question asked: "Did you have any vitamin or mineral supplements yesterday? e.g. Vitamin C, multivitamins, fish oil, calcium supplement." If the participant activated the Help feature they were shown the message: Select which category best describes your type of vitamin and/or mineral supplement, otherwise select the Other category.	Online follow-up > Diet by 24-hour recall > Vitamin/mineral supplements yesterday
Nutritional	110001-110001	Invitation to complete online 24-hour recall dietary questionnaire, acceptance	NA	Response to emailed invitation to complete online 24-hour recall dietary questionnaire. There is no data for instance=0 since this was completed as part of the initial assessment centre.	Online follow-up > Diet by 24-hour recall
Nutritional	1418-1	Milk type used	Full cream	ACE touchscreen question "What type of milk do you mainly use?" If the participant activated the Help button they were shown the message: If you use more than one type of milk, please select the one that you drink the most. If you are unsure, select Do not know.	UK Biobank Assessment Centre > Touchscreen > Lifestyle and environment > Diet
Nutritional	1418-2	Milk type used	Semi-skimmed	ACE touchscreen question "What type of milk do you mainly use?" If the participant activated the Help button they were shown the message: If you use more than one type of milk, please select the one that you drink the most. If you are unsure, select Do not know.	UK Biobank Assessment Centre > Touchscreen > Lifestyle and environment > Diet
Nutritional	1418-3	Milk type used	Skimmed	ACE touchscreen question "What type of milk do you mainly use?" If the participant activated the Help button they were shown the message: If you use more than one type of milk, please select the one that you drink the most. If you are unsure, select Do not know.	UK Biobank Assessment Centre > Touchscreen > Lifestyle and environment > Diet
Nutritional	1418-4	Milk type used	Soya	ACE touchscreen question "What type of milk do you mainly use?" If the participant activated the Help button they were shown the message: If you use more than one type of milk, please select the one that you drink the most. If you are unsure, select Do not know.	UK Biobank Assessment Centre > Touchscreen > Lifestyle and environment > Diet
Nutritional	1418-5	Milk type used	Other type of milk	ACE touchscreen question "What type of milk do you mainly use?" If the participant activated the Help button they were shown the message: If you use more than one type of milk, please select the one that you drink the most. If you are unsure, select Do not know.	UK Biobank Assessment Centre > Touchscreen > Lifestyle and environment > Diet
Nutritional	1428-0	Spread type	Never/rarely use spread	ACE touchscreen question "What type of spread do you mainly use?" If the participant activated the Help button they were shown the message: If you use more than one type of spread, please select the one that you use the most. If you are unsure, select Do not know.	UK Biobank Assessment Centre > Touchscreen > Lifestyle and environment > Diet
Nutritional	1428-1	Spread type	Butter/spreadable butter	ACE touchscreen question "What type of spread do you mainly use?" If the participant activated the Help button they were shown the message: If you use more than one type of spread, please select the one that you use the most. If you are unsure, select Do not know.	UK Biobank Assessment Centre > Touchscreen > Lifestyle and environment > Diet
Nutritional	1428-2	Spread type	Flora Pro-Active/Benecol	ACE touchscreen question "What type of spread do you mainly use?" If the participant activated the Help button they were shown the message: If you use more than one type of spread, please select the one that you use the most. If you are unsure, select Do not know.	UK Biobank Assessment Centre > Touchscreen > Lifestyle and environment > Diet
Nutritional	1448-1	Bread type	White	ACE touchscreen question "What type of bread do you mainly eat?" If the participant activated the Help button they were shown the message: If you eat more than one type of bread, please select the one that you eat the most. If you are unsure, select Do not know. ~F1448~ was collected from all participants except those who indicated that they do not eat bread or less than one slice each week, as defined by their answers to ~F1438~	UK Biobank Assessment Centre > Touchscreen > Lifestyle and environment > Diet
Nutritional	1448-2	Bread type	Brown	ACE touchscreen question "What type of bread do you mainly eat?" If the participant activated the Help button they were shown the message: If you eat more than one type of bread, please select the one that you eat the most. If you are unsure, select Do not know. ~F1448~ was collected from all participants except those who indicated that they do not eat bread or less than one slice each week, as defined by their answers to ~F1438~	UK Biobank Assessment Centre > Touchscreen > Lifestyle and environment > Diet
Nutritional	1448-3	Bread type	Wholemeal or wholegrain	ACE touchscreen question "What type of bread do you mainly eat?" If the participant activated the Help button they were shown the message: If you eat more than one type of bread, please select the one that you eat the most. If you are unsure, select Do not know. ~F1448~ was collected from all participants except those who indicated that they do not eat bread or less than one slice each week, as defined by their answers to ~F1438~	UK Biobank Assessment Centre > Touchscreen > Lifestyle and environment > Diet
Nutritional	1448-4	Bread type	Other type of bread	ACE touchscreen question "What type of bread do you mainly eat?" If the participant activated the Help button they were shown the message: If you eat more than one type of bread, please select the one that you eat the most. If you are unsure, select Do not know. ~F1448~ was collected from all participants except those who indicated that they do not eat bread or less than one slice each week, as defined by their answers to ~F1438~	UK Biobank Assessment Centre > Touchscreen > Lifestyle and environment > Diet
Nutritional	1468-1	Cereal type	Bran cereal (e.g. All Bran, Branflakes)	ACE touchscreen question "What type of cereal do you mainly eat?" If the participant activated the Help button they were shown the message: If you eat more than one type of cereal, please select the one that you eat the most. If you are unsure, select Do not know. ~F1468~ was collected from all participants except those who indicated that they do not eat cereal or less than one bowl of cereal each week, as defined by their answers to ~F1458~	UK Biobank Assessment Centre > Touchscreen > Lifestyle and environment > Diet
Nutritional	1468-2	Cereal type	Biscuit cereal (e.g. Weetabix)	ACE touchscreen question "What type of cereal do you mainly eat?" If the participant activated the Help button they were shown the message: If you eat more than one type of cereal, please select the one that you eat the most. If you are unsure, select Do not know. ~F1468~ was collected from all participants except those who indicated that they do not eat cereal or less than one bowl of cereal each week, as defined by their answers to ~F1458~	UK Biobank Assessment Centre > Touchscreen > Lifestyle and environment > Diet
Nutritional	1468-3	Cereal type	Oat cereal (e.g. Ready Brek, porridge)	ACE touchscreen question "What type of cereal do you mainly eat?" If the participant activated the Help button they were shown the message: If you eat more than one type of cereal, please select the one that you eat the most. If you are unsure, select Do not know. ~F1468~ was collected from all participants except those who indicated that they do not eat cereal or less than one bowl of cereal each week, as defined by their answers to ~F1458~	UK Biobank Assessment Centre > Touchscreen > Lifestyle and environment > Diet
Nutritional	1468-4	Cereal type	Muesli	ACE touchscreen question "What type of cereal do you mainly eat?" If the participant activated the Help button they were shown the message: If you eat more than one type of cereal, please select the one that you eat the most. If you are unsure, select Do not know. ~F1468~ was collected from all participants except those who indicated that they do not eat cereal or less than one bowl of cereal each week, as defined by their answers to ~F1458~	UK Biobank Assessment Centre > Touchscreen > Lifestyle and environment > Diet
Nutritional	1468-5	Cereal type	Other (e.g. Cornflakes, Frosties)	ACE touchscreen question "What type of cereal do you mainly eat?" If the participant activated the Help button they were shown the message: If you eat more than one type of cereal, please select the one that you eat the most. If you are unsure, select Do not know. ~F1468~ was collected from all participants except those who indicated that they do not eat cereal or less than one bowl of cereal each week, as defined by their answers to ~F1458~	UK Biobank Assessment Centre > Touchscreen > Lifestyle and environment > Diet
Nutritional	1508-1	Coffee type	Decaffeinated coffee (any type)	ACE touchscreen question "What type of coffee do you usually drink?" If the participant activated the Help button they were shown the message: If you drink more than one type of coffee, please select the one that you drink the most. If you are unsure, select Do not know. ~F1508~ was collected from participants who indicated that they drank at least 1 cup of coffee each day or less than one cup each day, as defined by their answers to ~F1498~	UK Biobank Assessment Centre > Touchscreen > Lifestyle and environment > Diet
Nutritional	1508-2	Coffee type	Instant coffee	ACE touchscreen question "What type of coffee do you usually drink?" If the participant activated the Help button they were shown the message: If you drink more than one type of coffee, please select the one that you drink the most. If you are unsure, select Do not know. ~F1508~ was collected from participants who indicated that they drank at least 1 cup of coffee each day or less than one cup each day, as defined by their answers to ~F1498~	UK Biobank Assessment Centre > Touchscreen > Lifestyle and environment > Diet
Nutritional	1508-3	Coffee type	Ground coffee (include espresso, filter etc)	ACE touchscreen question "What type of coffee do you usually drink?" If the participant activated the Help button they were shown the message: If you drink more than one type of coffee, please select the one that you drink the most. If you are unsure, select Do not know. ~F1508~ was collected from participants who indicated that they drank at least 1 cup of coffee each day or less than one cup each day, as defined by their answers to ~F1498~	UK Biobank Assessment Centre > Touchscreen > Lifestyle and environment > Diet
Nutritional	1508-4	Coffee type	Other type of coffee	ACE touchscreen question "What type of coffee do you usually drink?" If the participant activated the Help button they were shown the message: If you drink more than one type of coffee, please select the one that you drink the most. If you are unsure, select Do not know. ~F1508~ was collected from participants who indicated that they drank at least 1 cup of coffee each day or less than one cup each day, as defined by their answers to ~F1498~	UK Biobank Assessment Centre > Touchscreen > Lifestyle and environment > Diet
Nutritional	1538-0	Major dietary changes in the last 5 years	No	ACE touchscreen question "Have you made any major changes to your diet in the last 5 years?"	UK Biobank Assessment Centre > Touchscreen > Lifestyle and environment > Diet
Nutritional	1538-1	Major dietary changes in the last 5 years	Yes, because of illness	ACE touchscreen question "Have you made any major changes to your diet in the last 5 years?"	UK Biobank Assessment Centre > Touchscreen > Lifestyle and environment > Diet
Nutritional	1538-2	Major dietary changes in the last 5 years	Yes, because of other reasons	ACE touchscreen question "Have you made any major changes to your diet in the last 5 years?"	UK Biobank Assessment Centre > Touchscreen > Lifestyle and environment > Diet
Nutritional	1618-1618	Alcohol usually taken with meals	NA	ACE touchscreen question "When you drink alcohol is it usually with meals?" ~F1618~ was collected from participants who indicated they drink alcohol, as defined by their answers to ~F1558~	UK Biobank Assessment Centre > Touchscreen > Lifestyle and environment > Alcohol
Nutritional	20084-468	Vitamin and/or mineral supplement use	Multivitamin	This field indicates the vitamin and/or mineral supplements that the participant indicated they consumed yesterday. The data is an amalgamation of 21 individual Yes/No answers which were asked if the participant indicated they consumed any supplements.	Online follow-up > Diet by 24-hour recall > Vitamin/mineral supplements yesterday
Nutritional	20084-469	Vitamin and/or mineral supplement use	Multivitamin with iron	This field indicates the vitamin and/or mineral supplements that the participant indicated they consumed yesterday. The data is an amalgamation of 21 individual Yes/No answers which were asked if the participant indicated they consumed any supplements.	Online follow-up > Diet by 24-hour recall > Vitamin/mineral supplements yesterday
Nutritional	20084-470	Vitamin and/or mineral supplement use	Multivitamin with calcium	This field indicates the vitamin and/or mineral supplements that the participant indicated they consumed yesterday. The data is an amalgamation of 21 individual Yes/No answers which were asked if the participant indicated they consumed any supplements.	Online follow-up > Diet by 24-hour recall > Vitamin/mineral supplements yesterday
Nutritional	20084-471	Vitamin and/or mineral supplement use	Multivitamin with multimineral	This field indicates the vitamin and/or mineral supplements that the participant indicated they consumed yesterday. The data is an amalgamation of 21 individual Yes/No answers which were asked if the participant indicated they consumed any supplements.	Online follow-up > Diet by 24-hour recall > Vitamin/mineral supplements yesterday
Nutritional	20084-472	Vitamin and/or mineral supplement use	Fish oil	This field indicates the vitamin and/or mineral supplements that the participant indicated they consumed yesterday. The data is an amalgamation of 21 individual Yes/No answers which were asked if the participant indicated they consumed any supplements.	Online follow-up > Diet by 24-hour recall > Vitamin/mineral supplements yesterday
Nutritional	20084-473	Vitamin and/or mineral supplement use	Glucosamine/chondroitin	This field indicates the vitamin and/or mineral supplements that the participant indicated they consumed yesterday. The data is an amalgamation of 21 individual Yes/No answers which were asked if the participant indicated they consumed any supplements.	Online follow-up > Diet by 24-hour recall > Vitamin/mineral supplements yesterday
Nutritional	20084-474	Vitamin and/or mineral supplement use	Evening primrose	This field indicates the vitamin and/or mineral supplements that the participant indicated they consumed yesterday. The data is an amalgamation of 21 individual Yes/No answers which were asked if the participant indicated they consumed any supplements.	Online follow-up > Diet by 24-hour recall > Vitamin/mineral supplements yesterday
Nutritional	20084-475	Vitamin and/or mineral supplement use	Vitamin A	This field indicates the vitamin and/or mineral supplements that the participant indicated they consumed yesterday. The data is an amalgamation of 21 individual Yes/No answers which were asked if the participant indicated they consumed any supplements.	Online follow-up > Diet by 24-hour recall > Vitamin/mineral supplements yesterday
Nutritional	20084-476	Vitamin and/or mineral supplement use	Vitamin B6	This field indicates the vitamin and/or mineral supplements that the participant indicated they consumed yesterday. The data is an amalgamation of 21 individual Yes/No answers which were asked if the participant indicated they consumed any supplements.	Online follow-up > Diet by 24-hour recall > Vitamin/mineral supplements yesterday
Nutritional	20084-477	Vitamin and/or mineral supplement use	Vitamin B12	This field indicates the vitamin and/or mineral supplements that the participant indicated they consumed yesterday. The data is an amalgamation of 21 individual Yes/No answers which were asked if the participant indicated they consumed any supplements.	Online follow-up > Diet by 24-hour recall > Vitamin/mineral supplements yesterday
Nutritional	20084-478	Vitamin and/or mineral supplement use	Vitamin C	This field indicates the vitamin and/or mineral supplements that the participant indicated they consumed yesterday. The data is an amalgamation of 21 individual Yes/No answers which were asked if the participant indicated they consumed any supplements.	Online follow-up > Diet by 24-hour recall > Vitamin/mineral supplements yesterday
Nutritional	20084-479	Vitamin and/or mineral supplement use	Vitamin D	This field indicates the vitamin and/or mineral supplements that the participant indicated they consumed yesterday. The data is an amalgamation of 21 individual Yes/No answers which were asked if the participant indicated they consumed any supplements.	Online follow-up > Diet by 24-hour recall > Vitamin/mineral supplements yesterday
Nutritional	20084-480	Vitamin and/or mineral supplement use	Vitamin E	This field indicates the vitamin and/or mineral supplements that the participant indicated they consumed yesterday. The data is an amalgamation of 21 individual Yes/No answers which were asked if the participant indicated they consumed any supplements.	Online follow-up > Diet by 24-hour recall > Vitamin/mineral supplements yesterday
Nutritional	20084-481	Vitamin and/or mineral supplement use	Folic acid	This field indicates the vitamin and/or mineral supplements that the participant indicated they consumed yesterday. The data is an amalgamation of 21 individual Yes/No answers which were asked if the participant indicated they consumed any supplements.	Online follow-up > Diet by 24-hour recall > Vitamin/mineral supplements yesterday
Nutritional	20084-482	Vitamin and/or mineral supplement use	Chromium	This field indicates the vitamin and/or mineral supplements that the participant indicated they consumed yesterday. The data is an amalgamation of 21 individual Yes/No answers which were asked if the participant indicated they consumed any supplements.	Online follow-up > Diet by 24-hour recall > Vitamin/mineral supplements yesterday
Nutritional	20084-483	Vitamin and/or mineral supplement use	Magnesium	This field indicates the vitamin and/or mineral supplements that the participant indicated they consumed yesterday. The data is an amalgamation of 21 individual Yes/No answers which were asked if the participant indicated they consumed any supplements.	Online follow-up > Diet by 24-hour recall > Vitamin/mineral supplements yesterday
Nutritional	20084-484	Vitamin and/or mineral supplement use	Selenium	This field indicates the vitamin and/or mineral supplements that the participant indicated they consumed yesterday. The data is an amalgamation of 21 individual Yes/No answers which were asked if the participant indicated they consumed any supplements.	Online follow-up > Diet by 24-hour recall > Vitamin/mineral supplements yesterday
Nutritional	20084-485	Vitamin and/or mineral supplement use	Calcium	This field indicates the vitamin and/or mineral supplements that the participant indicated they consumed yesterday. The data is an amalgamation of 21 individual Yes/No answers which were asked if the participant indicated they consumed any supplements.	Online follow-up > Diet by 24-hour recall > Vitamin/mineral supplements yesterday
Nutritional	20084-486	Vitamin and/or mineral supplement use	Iron	This field indicates the vitamin and/or mineral supplements that the participant indicated they consumed yesterday. The data is an amalgamation of 21 individual Yes/No answers which were asked if the participant indicated they consumed any supplements.	Online follow-up > Diet by 24-hour recall > Vitamin/mineral supplements yesterday
Nutritional	20084-487	Vitamin and/or mineral supplement use	Zinc	This field indicates the vitamin and/or mineral supplements that the participant indicated they consumed yesterday. The data is an amalgamation of 21 individual Yes/No answers which were asked if the participant indicated they consumed any supplements.	Online follow-up > Diet by 24-hour recall > Vitamin/mineral supplements yesterday
Nutritional	20084-488	Vitamin and/or mineral supplement use	Other vitamin	This field indicates the vitamin and/or mineral supplements that the participant indicated they consumed yesterday. The data is an amalgamation of 21 individual Yes/No answers which were asked if the participant indicated they consumed any supplements.	Online follow-up > Diet by 24-hour recall > Vitamin/mineral supplements yesterday
Nutritional	20085-3	Reason for not eating or drinking normally	Ill	This field indicates the reason why the participant did not eat or drink normally yesterday. The data is an amalgamation of 4 individual Yes/No answers which were asked if the participant indicated they did not eat or drink normally.	Online follow-up > Diet by 24-hour recall > Typical diet yesterday
Nutritional	20085-5	Reason for not eating or drinking normally	Away	This field indicates the reason why the participant did not eat or drink normally yesterday. The data is an amalgamation of 4 individual Yes/No answers which were asked if the participant indicated they did not eat or drink normally.	Online follow-up > Diet by 24-hour recall > Typical diet yesterday
Nutritional	20085-6	Reason for not eating or drinking normally	Other reason untypical diet	This field indicates the reason why the participant did not eat or drink normally yesterday. The data is an amalgamation of 4 individual Yes/No answers which were asked if the participant indicated they did not eat or drink normally.	Online follow-up > Diet by 24-hour recall > Typical diet yesterday
Nutritional	20086-10	Type of special diet followed	Low calorie	This field indicates whether the participant routinely follows a special diet. The data is an amalgamation of 4 individual Yes/No answers. Some of the self-entered data regarding special diets is inconsistent with the actual food intake reported on the same occasion by participants. For instance, around a tenth of people indicating they followed a vegan diet also answered that they had eaten meat the prevous day.	Online follow-up > Diet by 24-hour recall > Typical diet yesterday
Nutritional	20086-11	Type of special diet followed	Vegetarian	This field indicates whether the participant routinely follows a special diet. The data is an amalgamation of 4 individual Yes/No answers. Some of the self-entered data regarding special diets is inconsistent with the actual food intake reported on the same occasion by participants. For instance, around a tenth of people indicating they followed a vegan diet also answered that they had eaten meat the prevous day.	Online follow-up > Diet by 24-hour recall > Typical diet yesterday
Nutritional	20086-12	Type of special diet followed	Vegan	This field indicates whether the participant routinely follows a special diet. The data is an amalgamation of 4 individual Yes/No answers. Some of the self-entered data regarding special diets is inconsistent with the actual food intake reported on the same occasion by participants. For instance, around a tenth of people indicating they followed a vegan diet also answered that they had eaten meat the prevous day.	Online follow-up > Diet by 24-hour recall > Typical diet yesterday
Nutritional	20086-13	Type of special diet followed	Other	This field indicates whether the participant routinely follows a special diet. The data is an amalgamation of 4 individual Yes/No answers. Some of the self-entered data regarding special diets is inconsistent with the actual food intake reported on the same occasion by participants. For instance, around a tenth of people indicating they followed a vegan diet also answered that they had eaten meat the prevous day.	Online follow-up > Diet by 24-hour recall > Typical diet yesterday
Nutritional	20086-8	Type of special diet followed	Gluten-free	This field indicates whether the participant routinely follows a special diet. The data is an amalgamation of 4 individual Yes/No answers. Some of the self-entered data regarding special diets is inconsistent with the actual food intake reported on the same occasion by participants. For instance, around a tenth of people indicating they followed a vegan diet also answered that they had eaten meat the prevous day.	Online follow-up > Diet by 24-hour recall > Typical diet yesterday
Nutritional	20086-9	Type of special diet followed	Lactose-free	This field indicates whether the participant routinely follows a special diet. The data is an amalgamation of 4 individual Yes/No answers. Some of the self-entered data regarding special diets is inconsistent with the actual food intake reported on the same occasion by participants. For instance, around a tenth of people indicating they followed a vegan diet also answered that they had eaten meat the prevous day.	Online follow-up > Diet by 24-hour recall > Typical diet yesterday
Nutritional	20087-159	Types of spread used on bread/crackers	Butter on bread/crackers	This field indicates the type(s) of spread the participant used on bread or crackers yesterday. The data is an amalgamation of 8 individual Yes/No answers and 29 corresponding tick boxes which were asked if the participant indicated they used spread on bread or crackers.	Online follow-up > Diet by 24-hour recall > Bread/pasta/rice yesterday
Nutritional	20087-160	Types of spread used on bread/crackers	Spreadable butter on bread/crackers	This field indicates the type(s) of spread the participant used on bread or crackers yesterday. The data is an amalgamation of 8 individual Yes/No answers and 29 corresponding tick boxes which were asked if the participant indicated they used spread on bread or crackers.	Online follow-up > Diet by 24-hour recall > Bread/pasta/rice yesterday
Nutritional	20087-161	Types of spread used on bread/crackers	Low fat butter on bread/crackers	This field indicates the type(s) of spread the participant used on bread or crackers yesterday. The data is an amalgamation of 8 individual Yes/No answers and 29 corresponding tick boxes which were asked if the participant indicated they used spread on bread or crackers.	Online follow-up > Diet by 24-hour recall > Bread/pasta/rice yesterday
Nutritional	20087-162	Types of spread used on bread/crackers	Normal fat butter on bread/crackers	This field indicates the type(s) of spread the participant used on bread or crackers yesterday. The data is an amalgamation of 8 individual Yes/No answers and 29 corresponding tick boxes which were asked if the participant indicated they used spread on bread or crackers.	Online follow-up > Diet by 24-hour recall > Bread/pasta/rice yesterday
Nutritional	20087-163	Types of spread used on bread/crackers	Unknown type of butter on bread/crackers	This field indicates the type(s) of spread the participant used on bread or crackers yesterday. The data is an amalgamation of 8 individual Yes/No answers and 29 corresponding tick boxes which were asked if the participant indicated they used spread on bread or crackers.	Online follow-up > Diet by 24-hour recall > Bread/pasta/rice yesterday
Nutritional	20087-164	Types of spread used on bread/crackers	Olive spread on bread/crackers	This field indicates the type(s) of spread the participant used on bread or crackers yesterday. The data is an amalgamation of 8 individual Yes/No answers and 29 corresponding tick boxes which were asked if the participant indicated they used spread on bread or crackers.	Online follow-up > Diet by 24-hour recall > Bread/pasta/rice yesterday
Nutritional	20087-165	Types of spread used on bread/crackers	Very low fat olive spread on bread/crackers	This field indicates the type(s) of spread the participant used on bread or crackers yesterday. The data is an amalgamation of 8 individual Yes/No answers and 29 corresponding tick boxes which were asked if the participant indicated they used spread on bread or crackers.	Online follow-up > Diet by 24-hour recall > Bread/pasta/rice yesterday
Nutritional	20087-166	Types of spread used on bread/crackers	Low fat olive spread on bread/crackers	This field indicates the type(s) of spread the participant used on bread or crackers yesterday. The data is an amalgamation of 8 individual Yes/No answers and 29 corresponding tick boxes which were asked if the participant indicated they used spread on bread or crackers.	Online follow-up > Diet by 24-hour recall > Bread/pasta/rice yesterday
Nutritional	20087-167	Types of spread used on bread/crackers	Normal fat olive spread on bread/crackers	This field indicates the type(s) of spread the participant used on bread or crackers yesterday. The data is an amalgamation of 8 individual Yes/No answers and 29 corresponding tick boxes which were asked if the participant indicated they used spread on bread or crackers.	Online follow-up > Diet by 24-hour recall > Bread/pasta/rice yesterday
Nutritional	20087-168	Types of spread used on bread/crackers	Cholesterol-lowering olive spread on bread/crackers	This field indicates the type(s) of spread the participant used on bread or crackers yesterday. The data is an amalgamation of 8 individual Yes/No answers and 29 corresponding tick boxes which were asked if the participant indicated they used spread on bread or crackers.	Online follow-up > Diet by 24-hour recall > Bread/pasta/rice yesterday
Nutritional	20087-169	Types of spread used on bread/crackers	Unknown olive spread on bread/crackers	This field indicates the type(s) of spread the participant used on bread or crackers yesterday. The data is an amalgamation of 8 individual Yes/No answers and 29 corresponding tick boxes which were asked if the participant indicated they used spread on bread or crackers.	Online follow-up > Diet by 24-hour recall > Bread/pasta/rice yesterday
Nutritional	20087-170	Types of spread used on bread/crackers	Polyunsaturated margarine on bread/crackers	This field indicates the type(s) of spread the participant used on bread or crackers yesterday. The data is an amalgamation of 8 individual Yes/No answers and 29 corresponding tick boxes which were asked if the participant indicated they used spread on bread or crackers.	Online follow-up > Diet by 24-hour recall > Bread/pasta/rice yesterday
Nutritional	20087-171	Types of spread used on bread/crackers	Very low fat polyunsaturated margarine on bread/crackers	This field indicates the type(s) of spread the participant used on bread or crackers yesterday. The data is an amalgamation of 8 individual Yes/No answers and 29 corresponding tick boxes which were asked if the participant indicated they used spread on bread or crackers.	Online follow-up > Diet by 24-hour recall > Bread/pasta/rice yesterday
Nutritional	20087-172	Types of spread used on bread/crackers	Low fat polyunsaturated margarine on bread/crackers	This field indicates the type(s) of spread the participant used on bread or crackers yesterday. The data is an amalgamation of 8 individual Yes/No answers and 29 corresponding tick boxes which were asked if the participant indicated they used spread on bread or crackers.	Online follow-up > Diet by 24-hour recall > Bread/pasta/rice yesterday
Nutritional	20087-173	Types of spread used on bread/crackers	Normal fat polyunsaturated margarine on bread/crackers	This field indicates the type(s) of spread the participant used on bread or crackers yesterday. The data is an amalgamation of 8 individual Yes/No answers and 29 corresponding tick boxes which were asked if the participant indicated they used spread on bread or crackers.	Online follow-up > Diet by 24-hour recall > Bread/pasta/rice yesterday
Nutritional	20087-174	Types of spread used on bread/crackers	Cholesterol-lowering polyunsaturated margarine on bread/crackers	This field indicates the type(s) of spread the participant used on bread or crackers yesterday. The data is an amalgamation of 8 individual Yes/No answers and 29 corresponding tick boxes which were asked if the participant indicated they used spread on bread or crackers.	Online follow-up > Diet by 24-hour recall > Bread/pasta/rice yesterday
Nutritional	20087-175	Types of spread used on bread/crackers	Unknown polyunsaturated margarine on bread/crackers	This field indicates the type(s) of spread the participant used on bread or crackers yesterday. The data is an amalgamation of 8 individual Yes/No answers and 29 corresponding tick boxes which were asked if the participant indicated they used spread on bread or crackers.	Online follow-up > Diet by 24-hour recall > Bread/pasta/rice yesterday
Nutritional	20087-176	Types of spread used on bread/crackers	Dairy spread on bread/crackers	This field indicates the type(s) of spread the participant used on bread or crackers yesterday. The data is an amalgamation of 8 individual Yes/No answers and 29 corresponding tick boxes which were asked if the participant indicated they used spread on bread or crackers.	Online follow-up > Diet by 24-hour recall > Bread/pasta/rice yesterday
Nutritional	20087-178	Types of spread used on bread/crackers	Low fat dairy spread on bread/crackers	This field indicates the type(s) of spread the participant used on bread or crackers yesterday. The data is an amalgamation of 8 individual Yes/No answers and 29 corresponding tick boxes which were asked if the participant indicated they used spread on bread or crackers.	Online follow-up > Diet by 24-hour recall > Bread/pasta/rice yesterday
Nutritional	20087-179	Types of spread used on bread/crackers	Normal fat dairy spread on bread/crackers	This field indicates the type(s) of spread the participant used on bread or crackers yesterday. The data is an amalgamation of 8 individual Yes/No answers and 29 corresponding tick boxes which were asked if the participant indicated they used spread on bread or crackers.	Online follow-up > Diet by 24-hour recall > Bread/pasta/rice yesterday
Nutritional	20087-181	Types of spread used on bread/crackers	Unknown dairy spread on bread/crackers	This field indicates the type(s) of spread the participant used on bread or crackers yesterday. The data is an amalgamation of 8 individual Yes/No answers and 29 corresponding tick boxes which were asked if the participant indicated they used spread on bread or crackers.	Online follow-up > Diet by 24-hour recall > Bread/pasta/rice yesterday
Nutritional	20087-182	Types of spread used on bread/crackers	Soya margarine on bread/crackers	This field indicates the type(s) of spread the participant used on bread or crackers yesterday. The data is an amalgamation of 8 individual Yes/No answers and 29 corresponding tick boxes which were asked if the participant indicated they used spread on bread or crackers.	Online follow-up > Diet by 24-hour recall > Bread/pasta/rice yesterday
Nutritional	20087-184	Types of spread used on bread/crackers	Low fat soya margarine on bread/crackers	This field indicates the type(s) of spread the participant used on bread or crackers yesterday. The data is an amalgamation of 8 individual Yes/No answers and 29 corresponding tick boxes which were asked if the participant indicated they used spread on bread or crackers.	Online follow-up > Diet by 24-hour recall > Bread/pasta/rice yesterday
Nutritional	20087-185	Types of spread used on bread/crackers	Normal fat soya margarine on bread/crackers	This field indicates the type(s) of spread the participant used on bread or crackers yesterday. The data is an amalgamation of 8 individual Yes/No answers and 29 corresponding tick boxes which were asked if the participant indicated they used spread on bread or crackers.	Online follow-up > Diet by 24-hour recall > Bread/pasta/rice yesterday
Nutritional	20087-187	Types of spread used on bread/crackers	Unknown soya margarine on bread/crackers	This field indicates the type(s) of spread the participant used on bread or crackers yesterday. The data is an amalgamation of 8 individual Yes/No answers and 29 corresponding tick boxes which were asked if the participant indicated they used spread on bread or crackers.	Online follow-up > Diet by 24-hour recall > Bread/pasta/rice yesterday
Nutritional	20087-188	Types of spread used on bread/crackers	Unknown margarine on bread/crackers	This field indicates the type(s) of spread the participant used on bread or crackers yesterday. The data is an amalgamation of 8 individual Yes/No answers and 29 corresponding tick boxes which were asked if the participant indicated they used spread on bread or crackers.	Online follow-up > Diet by 24-hour recall > Bread/pasta/rice yesterday
Nutritional	20087-190	Types of spread used on bread/crackers	Low fat unknown margarine on bread/crackers	This field indicates the type(s) of spread the participant used on bread or crackers yesterday. The data is an amalgamation of 8 individual Yes/No answers and 29 corresponding tick boxes which were asked if the participant indicated they used spread on bread or crackers.	Online follow-up > Diet by 24-hour recall > Bread/pasta/rice yesterday
Nutritional	20087-191	Types of spread used on bread/crackers	Unknown fat unknown margarine on bread/crackers	This field indicates the type(s) of spread the participant used on bread or crackers yesterday. The data is an amalgamation of 8 individual Yes/No answers and 29 corresponding tick boxes which were asked if the participant indicated they used spread on bread or crackers.	Online follow-up > Diet by 24-hour recall > Bread/pasta/rice yesterday
Nutritional	20087-192	Types of spread used on bread/crackers	Cholesterol lowering unknown margarine on bread/crackers	This field indicates the type(s) of spread the participant used on bread or crackers yesterday. The data is an amalgamation of 8 individual Yes/No answers and 29 corresponding tick boxes which were asked if the participant indicated they used spread on bread or crackers.	Online follow-up > Diet by 24-hour recall > Bread/pasta/rice yesterday
Nutritional	20087-193	Types of spread used on bread/crackers	Unknown margarine on bread/crackers	This field indicates the type(s) of spread the participant used on bread or crackers yesterday. The data is an amalgamation of 8 individual Yes/No answers and 29 corresponding tick boxes which were asked if the participant indicated they used spread on bread or crackers.	Online follow-up > Diet by 24-hour recall > Bread/pasta/rice yesterday
Nutritional	20087-194	Types of spread used on bread/crackers	Hard margarine on bread/crackers	This field indicates the type(s) of spread the participant used on bread or crackers yesterday. The data is an amalgamation of 8 individual Yes/No answers and 29 corresponding tick boxes which were asked if the participant indicated they used spread on bread or crackers.	Online follow-up > Diet by 24-hour recall > Bread/pasta/rice yesterday
Nutritional	20087-195	Types of spread used on bread/crackers	Other type of spread on bread/crackers	This field indicates the type(s) of spread the participant used on bread or crackers yesterday. The data is an amalgamation of 8 individual Yes/No answers and 29 corresponding tick boxes which were asked if the participant indicated they used spread on bread or crackers.	Online follow-up > Diet by 24-hour recall > Bread/pasta/rice yesterday
Nutritional	20088-332	Types of spreads/sauces consumed	Jam/honey	This field indicates the type(s) of spreads or sauces the participant consumed yesterday. The data is an amalgamation of 19 individual Yes/No answers which were asked if the participant indicated they consumed any spreads or sauces.	Online follow-up > Diet by 24-hour recall > Spreads/sauces/cooking oils yesterday
Nutritional	20088-333	Types of spreads/sauces consumed	Cream	This field indicates the type(s) of spreads or sauces the participant consumed yesterday. The data is an amalgamation of 19 individual Yes/No answers which were asked if the participant indicated they consumed any spreads or sauces.	Online follow-up > Diet by 24-hour recall > Spreads/sauces/cooking oils yesterday
Nutritional	20088-334	Types of spreads/sauces consumed	Peanut butter	This field indicates the type(s) of spreads or sauces the participant consumed yesterday. The data is an amalgamation of 19 individual Yes/No answers which were asked if the participant indicated they consumed any spreads or sauces.	Online follow-up > Diet by 24-hour recall > Spreads/sauces/cooking oils yesterday
Nutritional	20088-335	Types of spreads/sauces consumed	Yeast extract	This field indicates the type(s) of spreads or sauces the participant consumed yesterday. The data is an amalgamation of 19 individual Yes/No answers which were asked if the participant indicated they consumed any spreads or sauces.	Online follow-up > Diet by 24-hour recall > Spreads/sauces/cooking oils yesterday
Nutritional	20088-336	Types of spreads/sauces consumed	Hummus	This field indicates the type(s) of spreads or sauces the participant consumed yesterday. The data is an amalgamation of 19 individual Yes/No answers which were asked if the participant indicated they consumed any spreads or sauces.	Online follow-up > Diet by 24-hour recall > Spreads/sauces/cooking oils yesterday
Nutritional	20088-337	Types of spreads/sauces consumed	Guacamole	This field indicates the type(s) of spreads or sauces the participant consumed yesterday. The data is an amalgamation of 19 individual Yes/No answers which were asked if the participant indicated they consumed any spreads or sauces.	Online follow-up > Diet by 24-hour recall > Spreads/sauces/cooking oils yesterday
Nutritional	20088-338	Types of spreads/sauces consumed	Chutney/pickle	This field indicates the type(s) of spreads or sauces the participant consumed yesterday. The data is an amalgamation of 19 individual Yes/No answers which were asked if the participant indicated they consumed any spreads or sauces.	Online follow-up > Diet by 24-hour recall > Spreads/sauces/cooking oils yesterday
Nutritional	20088-339	Types of spreads/sauces consumed	Tomato ketchup	This field indicates the type(s) of spreads or sauces the participant consumed yesterday. The data is an amalgamation of 19 individual Yes/No answers which were asked if the participant indicated they consumed any spreads or sauces.	Online follow-up > Diet by 24-hour recall > Spreads/sauces/cooking oils yesterday
Nutritional	20088-340	Types of spreads/sauces consumed	Brown sauce	This field indicates the type(s) of spreads or sauces the participant consumed yesterday. The data is an amalgamation of 19 individual Yes/No answers which were asked if the participant indicated they consumed any spreads or sauces.	Online follow-up > Diet by 24-hour recall > Spreads/sauces/cooking oils yesterday
Nutritional	20088-341	Types of spreads/sauces consumed	Low fat mayonnaise	This field indicates the type(s) of spreads or sauces the participant consumed yesterday. The data is an amalgamation of 19 individual Yes/No answers which were asked if the participant indicated they consumed any spreads or sauces.	Online follow-up > Diet by 24-hour recall > Spreads/sauces/cooking oils yesterday
Nutritional	20088-342	Types of spreads/sauces consumed	Mayonnaise	This field indicates the type(s) of spreads or sauces the participant consumed yesterday. The data is an amalgamation of 19 individual Yes/No answers which were asked if the participant indicated they consumed any spreads or sauces.	Online follow-up > Diet by 24-hour recall > Spreads/sauces/cooking oils yesterday
Nutritional	20088-343	Types of spreads/sauces consumed	Salad dressing	This field indicates the type(s) of spreads or sauces the participant consumed yesterday. The data is an amalgamation of 19 individual Yes/No answers which were asked if the participant indicated they consumed any spreads or sauces.	Online follow-up > Diet by 24-hour recall > Spreads/sauces/cooking oils yesterday
Nutritional	20088-344	Types of spreads/sauces consumed	Oil for drizzling	This field indicates the type(s) of spreads or sauces the participant consumed yesterday. The data is an amalgamation of 19 individual Yes/No answers which were asked if the participant indicated they consumed any spreads or sauces.	Online follow-up > Diet by 24-hour recall > Spreads/sauces/cooking oils yesterday
Nutritional	20088-345	Types of spreads/sauces consumed	Pesto	This field indicates the type(s) of spreads or sauces the participant consumed yesterday. The data is an amalgamation of 19 individual Yes/No answers which were asked if the participant indicated they consumed any spreads or sauces.	Online follow-up > Diet by 24-hour recall > Spreads/sauces/cooking oils yesterday
Nutritional	20088-346	Types of spreads/sauces consumed	Tomato-based sauce	This field indicates the type(s) of spreads or sauces the participant consumed yesterday. The data is an amalgamation of 19 individual Yes/No answers which were asked if the participant indicated they consumed any spreads or sauces.	Online follow-up > Diet by 24-hour recall > Spreads/sauces/cooking oils yesterday
Nutritional	20088-347	Types of spreads/sauces consumed	Cheese sauce	This field indicates the type(s) of spreads or sauces the participant consumed yesterday. The data is an amalgamation of 19 individual Yes/No answers which were asked if the participant indicated they consumed any spreads or sauces.	Online follow-up > Diet by 24-hour recall > Spreads/sauces/cooking oils yesterday
Nutritional	20088-348	Types of spreads/sauces consumed	White/cream sauce	This field indicates the type(s) of spreads or sauces the participant consumed yesterday. The data is an amalgamation of 19 individual Yes/No answers which were asked if the participant indicated they consumed any spreads or sauces.	Online follow-up > Diet by 24-hour recall > Spreads/sauces/cooking oils yesterday
Nutritional	20088-349	Types of spreads/sauces consumed	Gravy	This field indicates the type(s) of spreads or sauces the participant consumed yesterday. The data is an amalgamation of 19 individual Yes/No answers which were asked if the participant indicated they consumed any spreads or sauces.	Online follow-up > Diet by 24-hour recall > Spreads/sauces/cooking oils yesterday
Nutritional	20088-350	Types of spreads/sauces consumed	Other sauce	This field indicates the type(s) of spreads or sauces the participant consumed yesterday. The data is an amalgamation of 19 individual Yes/No answers which were asked if the participant indicated they consumed any spreads or sauces.	Online follow-up > Diet by 24-hour recall > Spreads/sauces/cooking oils yesterday
Nutritional	20089-461	Type of meals eaten	Takeaway meals	This field indicates the type(s) of meals the participant consumed yesterday. The data is an amalgamation of 5 individual Yes/No answers.	Online follow-up > Diet by 24-hour recall > Meal type yesterday
Nutritional	20089-462	Type of meals eaten	Restaurant meals	This field indicates the type(s) of meals the participant consumed yesterday. The data is an amalgamation of 5 individual Yes/No answers.	Online follow-up > Diet by 24-hour recall > Meal type yesterday
Nutritional	20089-463	Type of meals eaten	Bought sandwiches	This field indicates the type(s) of meals the participant consumed yesterday. The data is an amalgamation of 5 individual Yes/No answers.	Online follow-up > Diet by 24-hour recall > Meal type yesterday
Nutritional	20089-464	Type of meals eaten	Ready meals	This field indicates the type(s) of meals the participant consumed yesterday. The data is an amalgamation of 5 individual Yes/No answers.	Online follow-up > Diet by 24-hour recall > Meal type yesterday
Nutritional	20089-465	Type of meals eaten	Home cooked meals	This field indicates the type(s) of meals the participant consumed yesterday. The data is an amalgamation of 5 individual Yes/No answers.	Online follow-up > Diet by 24-hour recall > Meal type yesterday
Nutritional	20090-352	Type of fat/oil used in cooking	Cooking fat unknown	This field indicates the type(s) of fats or oils the participant used when cooking yesterday. The data is an amalgamation of 16 individual Yes/No answers and 29 corresponding tick boxes.	Online follow-up > Diet by 24-hour recall > Spreads/sauces/cooking oils yesterday
Nutritional	20090-353	Type of fat/oil used in cooking	Olive oil	This field indicates the type(s) of fats or oils the participant used when cooking yesterday. The data is an amalgamation of 16 individual Yes/No answers and 29 corresponding tick boxes.	Online follow-up > Diet by 24-hour recall > Spreads/sauces/cooking oils yesterday
Nutritional	20090-354	Type of fat/oil used in cooking	Sunflower oil	This field indicates the type(s) of fats or oils the participant used when cooking yesterday. The data is an amalgamation of 16 individual Yes/No answers and 29 corresponding tick boxes.	Online follow-up > Diet by 24-hour recall > Spreads/sauces/cooking oils yesterday
Nutritional	20090-355	Type of fat/oil used in cooking	Vegetable oil	This field indicates the type(s) of fats or oils the participant used when cooking yesterday. The data is an amalgamation of 16 individual Yes/No answers and 29 corresponding tick boxes.	Online follow-up > Diet by 24-hour recall > Spreads/sauces/cooking oils yesterday
Nutritional	20090-356	Type of fat/oil used in cooking	Rapeseed oil	This field indicates the type(s) of fats or oils the participant used when cooking yesterday. The data is an amalgamation of 16 individual Yes/No answers and 29 corresponding tick boxes.	Online follow-up > Diet by 24-hour recall > Spreads/sauces/cooking oils yesterday
Nutritional	20090-357	Type of fat/oil used in cooking	Other oil	This field indicates the type(s) of fats or oils the participant used when cooking yesterday. The data is an amalgamation of 16 individual Yes/No answers and 29 corresponding tick boxes.	Online follow-up > Diet by 24-hour recall > Spreads/sauces/cooking oils yesterday
Nutritional	20090-359	Type of fat/oil used in cooking	Butter	This field indicates the type(s) of fats or oils the participant used when cooking yesterday. The data is an amalgamation of 16 individual Yes/No answers and 29 corresponding tick boxes.	Online follow-up > Diet by 24-hour recall > Spreads/sauces/cooking oils yesterday
Nutritional	20090-360	Type of fat/oil used in cooking	Spreadable butter	This field indicates the type(s) of fats or oils the participant used when cooking yesterday. The data is an amalgamation of 16 individual Yes/No answers and 29 corresponding tick boxes.	Online follow-up > Diet by 24-hour recall > Spreads/sauces/cooking oils yesterday
Nutritional	20090-361	Type of fat/oil used in cooking	Low fat butter	This field indicates the type(s) of fats or oils the participant used when cooking yesterday. The data is an amalgamation of 16 individual Yes/No answers and 29 corresponding tick boxes.	Online follow-up > Diet by 24-hour recall > Spreads/sauces/cooking oils yesterday
Nutritional	20090-362	Type of fat/oil used in cooking	Normal fat butter	This field indicates the type(s) of fats or oils the participant used when cooking yesterday. The data is an amalgamation of 16 individual Yes/No answers and 29 corresponding tick boxes.	Online follow-up > Diet by 24-hour recall > Spreads/sauces/cooking oils yesterday
Nutritional	20090-363	Type of fat/oil used in cooking	Unknown fat butter	This field indicates the type(s) of fats or oils the participant used when cooking yesterday. The data is an amalgamation of 16 individual Yes/No answers and 29 corresponding tick boxes.	Online follow-up > Diet by 24-hour recall > Spreads/sauces/cooking oils yesterday
Nutritional	20090-364	Type of fat/oil used in cooking	Lard	This field indicates the type(s) of fats or oils the participant used when cooking yesterday. The data is an amalgamation of 16 individual Yes/No answers and 29 corresponding tick boxes.	Online follow-up > Diet by 24-hour recall > Spreads/sauces/cooking oils yesterday
Nutritional	20090-365	Type of fat/oil used in cooking	Olive spread	This field indicates the type(s) of fats or oils the participant used when cooking yesterday. The data is an amalgamation of 16 individual Yes/No answers and 29 corresponding tick boxes.	Online follow-up > Diet by 24-hour recall > Spreads/sauces/cooking oils yesterday
Nutritional	20090-366	Type of fat/oil used in cooking	Very low fat olive spread	This field indicates the type(s) of fats or oils the participant used when cooking yesterday. The data is an amalgamation of 16 individual Yes/No answers and 29 corresponding tick boxes.	Online follow-up > Diet by 24-hour recall > Spreads/sauces/cooking oils yesterday
Nutritional	20090-367	Type of fat/oil used in cooking	Low fat olive spread for	This field indicates the type(s) of fats or oils the participant used when cooking yesterday. The data is an amalgamation of 16 individual Yes/No answers and 29 corresponding tick boxes.	Online follow-up > Diet by 24-hour recall > Spreads/sauces/cooking oils yesterday
Nutritional	20090-368	Type of fat/oil used in cooking	Normal fat olive spread	This field indicates the type(s) of fats or oils the participant used when cooking yesterday. The data is an amalgamation of 16 individual Yes/No answers and 29 corresponding tick boxes.	Online follow-up > Diet by 24-hour recall > Spreads/sauces/cooking oils yesterday
Nutritional	20090-369	Type of fat/oil used in cooking	Cholesterol lowering olive spread	This field indicates the type(s) of fats or oils the participant used when cooking yesterday. The data is an amalgamation of 16 individual Yes/No answers and 29 corresponding tick boxes.	Online follow-up > Diet by 24-hour recall > Spreads/sauces/cooking oils yesterday
Nutritional	20090-370	Type of fat/oil used in cooking	Unknown olive spread	This field indicates the type(s) of fats or oils the participant used when cooking yesterday. The data is an amalgamation of 16 individual Yes/No answers and 29 corresponding tick boxes.	Online follow-up > Diet by 24-hour recall > Spreads/sauces/cooking oils yesterday
Nutritional	20090-371	Type of fat/oil used in cooking	Polyunsaturated margarine	This field indicates the type(s) of fats or oils the participant used when cooking yesterday. The data is an amalgamation of 16 individual Yes/No answers and 29 corresponding tick boxes.	Online follow-up > Diet by 24-hour recall > Spreads/sauces/cooking oils yesterday
Nutritional	20090-372	Type of fat/oil used in cooking	Very low fat polyunsaturated margarine	This field indicates the type(s) of fats or oils the participant used when cooking yesterday. The data is an amalgamation of 16 individual Yes/No answers and 29 corresponding tick boxes.	Online follow-up > Diet by 24-hour recall > Spreads/sauces/cooking oils yesterday
Nutritional	20090-373	Type of fat/oil used in cooking	Low fat polyunsaturated margarine	This field indicates the type(s) of fats or oils the participant used when cooking yesterday. The data is an amalgamation of 16 individual Yes/No answers and 29 corresponding tick boxes.	Online follow-up > Diet by 24-hour recall > Spreads/sauces/cooking oils yesterday
Nutritional	20090-374	Type of fat/oil used in cooking	Normal fat polyunsaturated margarine	This field indicates the type(s) of fats or oils the participant used when cooking yesterday. The data is an amalgamation of 16 individual Yes/No answers and 29 corresponding tick boxes.	Online follow-up > Diet by 24-hour recall > Spreads/sauces/cooking oils yesterday
Nutritional	20090-375	Type of fat/oil used in cooking	Cholesterol lowering polyunsaturated margarine	This field indicates the type(s) of fats or oils the participant used when cooking yesterday. The data is an amalgamation of 16 individual Yes/No answers and 29 corresponding tick boxes.	Online follow-up > Diet by 24-hour recall > Spreads/sauces/cooking oils yesterday
Nutritional	20090-376	Type of fat/oil used in cooking	Unknown polyunsaturated margarine	This field indicates the type(s) of fats or oils the participant used when cooking yesterday. The data is an amalgamation of 16 individual Yes/No answers and 29 corresponding tick boxes.	Online follow-up > Diet by 24-hour recall > Spreads/sauces/cooking oils yesterday
Nutritional	20090-377	Type of fat/oil used in cooking	Dairy spread	This field indicates the type(s) of fats or oils the participant used when cooking yesterday. The data is an amalgamation of 16 individual Yes/No answers and 29 corresponding tick boxes.	Online follow-up > Diet by 24-hour recall > Spreads/sauces/cooking oils yesterday
Nutritional	20090-379	Type of fat/oil used in cooking	Low fat dairy spread	This field indicates the type(s) of fats or oils the participant used when cooking yesterday. The data is an amalgamation of 16 individual Yes/No answers and 29 corresponding tick boxes.	Online follow-up > Diet by 24-hour recall > Spreads/sauces/cooking oils yesterday
Nutritional	20090-380	Type of fat/oil used in cooking	Normal fat dairy spread	This field indicates the type(s) of fats or oils the participant used when cooking yesterday. The data is an amalgamation of 16 individual Yes/No answers and 29 corresponding tick boxes.	Online follow-up > Diet by 24-hour recall > Spreads/sauces/cooking oils yesterday
Nutritional	20090-383	Type of fat/oil used in cooking	Soya margarine	This field indicates the type(s) of fats or oils the participant used when cooking yesterday. The data is an amalgamation of 16 individual Yes/No answers and 29 corresponding tick boxes.	Online follow-up > Diet by 24-hour recall > Spreads/sauces/cooking oils yesterday
Nutritional	20090-385	Type of fat/oil used in cooking	Low fat soya margarine	This field indicates the type(s) of fats or oils the participant used when cooking yesterday. The data is an amalgamation of 16 individual Yes/No answers and 29 corresponding tick boxes.	Online follow-up > Diet by 24-hour recall > Spreads/sauces/cooking oils yesterday
Nutritional	20090-386	Type of fat/oil used in cooking	Normal fat soya margarine	This field indicates the type(s) of fats or oils the participant used when cooking yesterday. The data is an amalgamation of 16 individual Yes/No answers and 29 corresponding tick boxes.	Online follow-up > Diet by 24-hour recall > Spreads/sauces/cooking oils yesterday
Nutritional	20090-389	Type of fat/oil used in cooking	Unknown/other soft margarine	This field indicates the type(s) of fats or oils the participant used when cooking yesterday. The data is an amalgamation of 16 individual Yes/No answers and 29 corresponding tick boxes.	Online follow-up > Diet by 24-hour recall > Spreads/sauces/cooking oils yesterday
Nutritional	20090-391	Type of fat/oil used in cooking	Low fat soft margarine	This field indicates the type(s) of fats or oils the participant used when cooking yesterday. The data is an amalgamation of 16 individual Yes/No answers and 29 corresponding tick boxes.	Online follow-up > Diet by 24-hour recall > Spreads/sauces/cooking oils yesterday
Nutritional	20090-392	Type of fat/oil used in cooking	Normal fat soft margarine	This field indicates the type(s) of fats or oils the participant used when cooking yesterday. The data is an amalgamation of 16 individual Yes/No answers and 29 corresponding tick boxes.	Online follow-up > Diet by 24-hour recall > Spreads/sauces/cooking oils yesterday
Nutritional	20090-394	Type of fat/oil used in cooking	Unknown soft margarine	This field indicates the type(s) of fats or oils the participant used when cooking yesterday. The data is an amalgamation of 16 individual Yes/No answers and 29 corresponding tick boxes.	Online follow-up > Diet by 24-hour recall > Spreads/sauces/cooking oils yesterday
Nutritional	20090-395	Type of fat/oil used in cooking	Hard margarine	This field indicates the type(s) of fats or oils the participant used when cooking yesterday. The data is an amalgamation of 16 individual Yes/No answers and 29 corresponding tick boxes.	Online follow-up > Diet by 24-hour recall > Spreads/sauces/cooking oils yesterday
Nutritional	20090-396	Type of fat/oil used in cooking	Other type fat	This field indicates the type(s) of fats or oils the participant used when cooking yesterday. The data is an amalgamation of 16 individual Yes/No answers and 29 corresponding tick boxes.	Online follow-up > Diet by 24-hour recall > Spreads/sauces/cooking oils yesterday
Nutritional	20091-1	Type of sliced bread eaten	white	This field indicates the type(s) of sliced bread the participant consumed yesterday. The data is an amalgamation of 5 individual tick boxes which were asked if the participant indicated they consumed sliced bread.	Online follow-up > Diet by 24-hour recall > Bread/pasta/rice yesterday
Nutritional	20091-2	Type of sliced bread eaten	mixed	This field indicates the type(s) of sliced bread the participant consumed yesterday. The data is an amalgamation of 5 individual tick boxes which were asked if the participant indicated they consumed sliced bread.	Online follow-up > Diet by 24-hour recall > Bread/pasta/rice yesterday
Nutritional	20091-3	Type of sliced bread eaten	wholemeal	This field indicates the type(s) of sliced bread the participant consumed yesterday. The data is an amalgamation of 5 individual tick boxes which were asked if the participant indicated they consumed sliced bread.	Online follow-up > Diet by 24-hour recall > Bread/pasta/rice yesterday
Nutritional	20091-4	Type of sliced bread eaten	seeded	This field indicates the type(s) of sliced bread the participant consumed yesterday. The data is an amalgamation of 5 individual tick boxes which were asked if the participant indicated they consumed sliced bread.	Online follow-up > Diet by 24-hour recall > Bread/pasta/rice yesterday
Nutritional	20091-5	Type of sliced bread eaten	other	This field indicates the type(s) of sliced bread the participant consumed yesterday. The data is an amalgamation of 5 individual tick boxes which were asked if the participant indicated they consumed sliced bread.	Online follow-up > Diet by 24-hour recall > Bread/pasta/rice yesterday
Nutritional	20092-1	Type of baguette eaten	white	This field indicates the type(s) of baguette the participant consumed yesterday. The data is an amalgamation of 5 individual tick boxes which were asked if the participant indicated they consumed baguette.	Online follow-up > Diet by 24-hour recall > Bread/pasta/rice yesterday
Nutritional	20092-2	Type of baguette eaten	mixed	This field indicates the type(s) of baguette the participant consumed yesterday. The data is an amalgamation of 5 individual tick boxes which were asked if the participant indicated they consumed baguette.	Online follow-up > Diet by 24-hour recall > Bread/pasta/rice yesterday
Nutritional	20092-3	Type of baguette eaten	wholemeal	This field indicates the type(s) of baguette the participant consumed yesterday. The data is an amalgamation of 5 individual tick boxes which were asked if the participant indicated they consumed baguette.	Online follow-up > Diet by 24-hour recall > Bread/pasta/rice yesterday
Nutritional	20092-4	Type of baguette eaten	seeded	This field indicates the type(s) of baguette the participant consumed yesterday. The data is an amalgamation of 5 individual tick boxes which were asked if the participant indicated they consumed baguette.	Online follow-up > Diet by 24-hour recall > Bread/pasta/rice yesterday
Nutritional	20093-1	Type of large bap eaten	white	This field indicates the type(s) of large bap the participant consumed yesterday. The data is an amalgamation of 5 individual tick boxes which were asked if the participant indicated they consumed large bap.	Online follow-up > Diet by 24-hour recall > Bread/pasta/rice yesterday
Nutritional	20093-2	Type of large bap eaten	mixed	This field indicates the type(s) of large bap the participant consumed yesterday. The data is an amalgamation of 5 individual tick boxes which were asked if the participant indicated they consumed large bap.	Online follow-up > Diet by 24-hour recall > Bread/pasta/rice yesterday
Nutritional	20093-3	Type of large bap eaten	wholemeal	This field indicates the type(s) of large bap the participant consumed yesterday. The data is an amalgamation of 5 individual tick boxes which were asked if the participant indicated they consumed large bap.	Online follow-up > Diet by 24-hour recall > Bread/pasta/rice yesterday
Nutritional	20093-4	Type of large bap eaten	seeded	This field indicates the type(s) of large bap the participant consumed yesterday. The data is an amalgamation of 5 individual tick boxes which were asked if the participant indicated they consumed large bap.	Online follow-up > Diet by 24-hour recall > Bread/pasta/rice yesterday
Nutritional	20094-1	Type of bread roll eaten	white	This field indicates the type(s) of bread roll the participant consumed yesterday. The data is an amalgamation of 5 individual tick boxes which were asked if the participant indicated they consumed bread roll.	Online follow-up > Diet by 24-hour recall > Bread/pasta/rice yesterday
Nutritional	20094-2	Type of bread roll eaten	mixed	This field indicates the type(s) of bread roll the participant consumed yesterday. The data is an amalgamation of 5 individual tick boxes which were asked if the participant indicated they consumed bread roll.	Online follow-up > Diet by 24-hour recall > Bread/pasta/rice yesterday
Nutritional	20094-3	Type of bread roll eaten	wholemeal	This field indicates the type(s) of bread roll the participant consumed yesterday. The data is an amalgamation of 5 individual tick boxes which were asked if the participant indicated they consumed bread roll.	Online follow-up > Diet by 24-hour recall > Bread/pasta/rice yesterday
Nutritional	20094-4	Type of bread roll eaten	seeded	This field indicates the type(s) of bread roll the participant consumed yesterday. The data is an amalgamation of 5 individual tick boxes which were asked if the participant indicated they consumed bread roll.	Online follow-up > Diet by 24-hour recall > Bread/pasta/rice yesterday
Nutritional	20094-5	Type of bread roll eaten	other	This field indicates the type(s) of bread roll the participant consumed yesterday. The data is an amalgamation of 5 individual tick boxes which were asked if the participant indicated they consumed bread roll.	Online follow-up > Diet by 24-hour recall > Bread/pasta/rice yesterday
Nutritional	20095-1	Size of white wine glass drunk	small (125ml)	This field indicates the size(s) of white wine glass the participant consumed yesterday. The data is an amalgamation of 3 individual tick boxes which were asked if the participant indicated they consumed white wine.	Online follow-up > Diet by 24-hour recall > Alcoholic beverages yesterday
Nutritional	20095-2	Size of white wine glass drunk	medium (175ml)	This field indicates the size(s) of white wine glass the participant consumed yesterday. The data is an amalgamation of 3 individual tick boxes which were asked if the participant indicated they consumed white wine.	Online follow-up > Diet by 24-hour recall > Alcoholic beverages yesterday
Nutritional	20095-3	Size of white wine glass drunk	large (250ml)	This field indicates the size(s) of white wine glass the participant consumed yesterday. The data is an amalgamation of 3 individual tick boxes which were asked if the participant indicated they consumed white wine.	Online follow-up > Diet by 24-hour recall > Alcoholic beverages yesterday
Nutritional	20096-1	Size of red wine glass drunk	small (125ml)	This field indicates the size(s) of red wine glass the participant consumed yesterday. The data is an amalgamation of 3 individual tick boxes which were asked if the participant indicated they consumed red wine.	Online follow-up > Diet by 24-hour recall > Alcoholic beverages yesterday
Nutritional	20096-2	Size of red wine glass drunk	medium (175ml)	This field indicates the size(s) of red wine glass the participant consumed yesterday. The data is an amalgamation of 3 individual tick boxes which were asked if the participant indicated they consumed red wine.	Online follow-up > Diet by 24-hour recall > Alcoholic beverages yesterday
Nutritional	20096-3	Size of red wine glass drunk	large (250ml)	This field indicates the size(s) of red wine glass the participant consumed yesterday. The data is an amalgamation of 3 individual tick boxes which were asked if the participant indicated they consumed red wine.	Online follow-up > Diet by 24-hour recall > Alcoholic beverages yesterday
Nutritional	20097-1	Size of rose wine glass drunk	small (125ml)	This field indicates the size(s) of rose wine glass the participant consumed yesterday. The data is an amalgamation of 3 individual tick boxes which were asked if the participant indicated they consumed rose wine.	Online follow-up > Diet by 24-hour recall > Alcoholic beverages yesterday
Nutritional	20097-2	Size of rose wine glass drunk	medium (175ml)	This field indicates the size(s) of rose wine glass the participant consumed yesterday. The data is an amalgamation of 3 individual tick boxes which were asked if the participant indicated they consumed rose wine.	Online follow-up > Diet by 24-hour recall > Alcoholic beverages yesterday
Nutritional	20097-3	Size of rose wine glass drunk	large (250ml)	This field indicates the size(s) of rose wine glass the participant consumed yesterday. The data is an amalgamation of 3 individual tick boxes which were asked if the participant indicated they consumed rose wine.	Online follow-up > Diet by 24-hour recall > Alcoholic beverages yesterday
Nutritional	20098-1	Thickness of butter/margarine spread on sliced bread	thin	This field indicates the thickness(es) the participant spread butter or margarine on to sliced bread yesterday. The data is an amalgamation of 3 individual tick boxes which were asked if the participant indicated they spread butter or margarine on to sliced bread.	Online follow-up > Diet by 24-hour recall > Bread/pasta/rice yesterday
Nutritional	20098-2	Thickness of butter/margarine spread on sliced bread	medium	This field indicates the thickness(es) the participant spread butter or margarine on to sliced bread yesterday. The data is an amalgamation of 3 individual tick boxes which were asked if the participant indicated they spread butter or margarine on to sliced bread.	Online follow-up > Diet by 24-hour recall > Bread/pasta/rice yesterday
Nutritional	20098-3	Thickness of butter/margarine spread on sliced bread	thick	This field indicates the thickness(es) the participant spread butter or margarine on to sliced bread yesterday. The data is an amalgamation of 3 individual tick boxes which were asked if the participant indicated they spread butter or margarine on to sliced bread.	Online follow-up > Diet by 24-hour recall > Bread/pasta/rice yesterday
Nutritional	20099-1	Thickness of butter/margarine spread on baguettes	thin	This field indicates the thickness(es) the participant spread butter or margarine on to baguettes yesterday. The data is an amalgamation of 3 individual tick boxes which were asked if the participant indicated they spread butter or margarine on to baguettes.	Online follow-up > Diet by 24-hour recall > Bread/pasta/rice yesterday
Nutritional	20099-2	Thickness of butter/margarine spread on baguettes	medium	This field indicates the thickness(es) the participant spread butter or margarine on to baguettes yesterday. The data is an amalgamation of 3 individual tick boxes which were asked if the participant indicated they spread butter or margarine on to baguettes.	Online follow-up > Diet by 24-hour recall > Bread/pasta/rice yesterday
Nutritional	20099-3	Thickness of butter/margarine spread on baguettes	thick	This field indicates the thickness(es) the participant spread butter or margarine on to baguettes yesterday. The data is an amalgamation of 3 individual tick boxes which were asked if the participant indicated they spread butter or margarine on to baguettes.	Online follow-up > Diet by 24-hour recall > Bread/pasta/rice yesterday
Nutritional	20100-1	Thickness of butter/margarine spread on large baps	thin	This field indicates the thickness(es) the participant spread butter or margarine on to large baps yesterday. The data is an amalgamation of 3 individual tick boxes which were asked if the participant indicated they spread butter or margarine on to large baps.	Online follow-up > Diet by 24-hour recall > Bread/pasta/rice yesterday
Nutritional	20100-2	Thickness of butter/margarine spread on large baps	medium	This field indicates the thickness(es) the participant spread butter or margarine on to large baps yesterday. The data is an amalgamation of 3 individual tick boxes which were asked if the participant indicated they spread butter or margarine on to large baps.	Online follow-up > Diet by 24-hour recall > Bread/pasta/rice yesterday
Nutritional	20101-1	Thickness of butter/margarine spread on bread rolls	thin	This field indicates the thickness(es) the participant spread butter or margarine on to bread rolls yesterday. The data is an amalgamation of 3 individual tick boxes which were asked if the participant indicated they spread butter or margarine on to bread rolls.	Online follow-up > Diet by 24-hour recall > Bread/pasta/rice yesterday
Nutritional	20101-2	Thickness of butter/margarine spread on bread rolls	medium	This field indicates the thickness(es) the participant spread butter or margarine on to bread rolls yesterday. The data is an amalgamation of 3 individual tick boxes which were asked if the participant indicated they spread butter or margarine on to bread rolls.	Online follow-up > Diet by 24-hour recall > Bread/pasta/rice yesterday
Nutritional	20101-3	Thickness of butter/margarine spread on bread rolls	thick	This field indicates the thickness(es) the participant spread butter or margarine on to bread rolls yesterday. The data is an amalgamation of 3 individual tick boxes which were asked if the participant indicated they spread butter or margarine on to bread rolls.	Online follow-up > Diet by 24-hour recall > Bread/pasta/rice yesterday
Nutritional	20102-1	Thickness of butter/margarine spread on crackers/crispbreads	thin	This field indicates the thickness(es) the participant spread butter or margarine on to crackers or crispbreads yesterday. The data is an amalgamation of 3 individual tick boxes which were asked if the participant indicated they spread butter or margarine on to crackers or crispbreads.	Online follow-up > Diet by 24-hour recall > Bread/pasta/rice yesterday
Nutritional	20102-2	Thickness of butter/margarine spread on crackers/crispbreads	medium	This field indicates the thickness(es) the participant spread butter or margarine on to crackers or crispbreads yesterday. The data is an amalgamation of 3 individual tick boxes which were asked if the participant indicated they spread butter or margarine on to crackers or crispbreads.	Online follow-up > Diet by 24-hour recall > Bread/pasta/rice yesterday
Nutritional	20102-3	Thickness of butter/margarine spread on crackers/crispbreads	thick	This field indicates the thickness(es) the participant spread butter or margarine on to crackers or crispbreads yesterday. The data is an amalgamation of 3 individual tick boxes which were asked if the participant indicated they spread butter or margarine on to crackers or crispbreads.	Online follow-up > Diet by 24-hour recall > Bread/pasta/rice yesterday
Nutritional	20103-1	Thickness of butter/margarine spread on oatcakes	thin	This field indicates the thickness(es) the participant spread butter or margarine on to oatcakes yesterday. The data is an amalgamation of 3 individual tick boxes which were asked if the participant indicated they spread butter or margarine on to oatcakes.	Online follow-up > Diet by 24-hour recall > Bread/pasta/rice yesterday
Nutritional	20103-2	Thickness of butter/margarine spread on oatcakes	medium	This field indicates the thickness(es) the participant spread butter or margarine on to oatcakes yesterday. The data is an amalgamation of 3 individual tick boxes which were asked if the participant indicated they spread butter or margarine on to oatcakes.	Online follow-up > Diet by 24-hour recall > Bread/pasta/rice yesterday
Nutritional	20104-1	Thickness of butter/margarine spread on other bread	thin	This field indicates the thickness(es) the participant spread butter or margarine on to other breads yesterday. The data is an amalgamation of 3 individual tick boxes which were asked if the participant indicated they spread butter or margarine on to other breads.	Online follow-up > Diet by 24-hour recall > Bread/pasta/rice yesterday
Nutritional	20104-2	Thickness of butter/margarine spread on other bread	medium	This field indicates the thickness(es) the participant spread butter or margarine on to other breads yesterday. The data is an amalgamation of 3 individual tick boxes which were asked if the participant indicated they spread butter or margarine on to other breads.	Online follow-up > Diet by 24-hour recall > Bread/pasta/rice yesterday
Nutritional	20105-78	Liquid used to make porridge	Porridge with water	This field indicates the liquid(s) the participant used to make porridge yesterday. The data is an amalgamation of 2 individual tick boxes which were asked if the participant indicated they consumed porridge.	Online follow-up > Diet by 24-hour recall > Cereal yesterday
Nutritional	20105-79	Liquid used to make porridge	Porridge with milk	This field indicates the liquid(s) the participant used to make porridge yesterday. The data is an amalgamation of 2 individual tick boxes which were asked if the participant indicated they consumed porridge.	Online follow-up > Diet by 24-hour recall > Cereal yesterday
Nutritional	20106-210	Type of yogurt eaten	Low fat yogurt consumers	This field indicates the type(s) of yoghurt the participant consumed yesterday. The data is an amalgamation of 2 individual tick boxes which were asked if the participant indicated they consumed yoghurt.	Online follow-up > Diet by 24-hour recall > Soup/snacks/pastries yesterday
Nutritional	20106-211	Type of yogurt eaten	Full fat yogurt consumers	This field indicates the type(s) of yoghurt the participant consumed yesterday. The data is an amalgamation of 2 individual tick boxes which were asked if the participant indicated they consumed yoghurt.	Online follow-up > Diet by 24-hour recall > Soup/snacks/pastries yesterday
Nutritional	20108-2	Ingredients in canned soup	Meat	This field indicates the ingredients in canned soup the participant consumed yesterday. The data is an amalgamation of 5 individual tick boxes which were asked if the participant indicated they consumed canned soup.	Online follow-up > Diet by 24-hour recall > Soup/snacks/pastries yesterday
Nutritional	20108-4	Ingredients in canned soup	Pulses	This field indicates the ingredients in canned soup the participant consumed yesterday. The data is an amalgamation of 5 individual tick boxes which were asked if the participant indicated they consumed canned soup.	Online follow-up > Diet by 24-hour recall > Soup/snacks/pastries yesterday
Nutritional	20108-5	Ingredients in canned soup	Vegetables	This field indicates the ingredients in canned soup the participant consumed yesterday. The data is an amalgamation of 5 individual tick boxes which were asked if the participant indicated they consumed canned soup.	Online follow-up > Diet by 24-hour recall > Soup/snacks/pastries yesterday
Nutritional	20108-6	Ingredients in canned soup	Other ingredients	This field indicates the ingredients in canned soup the participant consumed yesterday. The data is an amalgamation of 5 individual tick boxes which were asked if the participant indicated they consumed canned soup.	Online follow-up > Diet by 24-hour recall > Soup/snacks/pastries yesterday
Nutritional	20109-2	Ingredients in homemade soup	Meat	This field indicates the ingredients in homemade soup the participant consumed yesterday. The data is an amalgamation of 5 individual tick boxes which were asked if the participant indicated they consumed homemade soup.	Online follow-up > Diet by 24-hour recall > Soup/snacks/pastries yesterday
Nutritional	20109-4	Ingredients in homemade soup	Pulses	This field indicates the ingredients in homemade soup the participant consumed yesterday. The data is an amalgamation of 5 individual tick boxes which were asked if the participant indicated they consumed homemade soup.	Online follow-up > Diet by 24-hour recall > Soup/snacks/pastries yesterday
Nutritional	20109-5	Ingredients in homemade soup	Vegetables	This field indicates the ingredients in homemade soup the participant consumed yesterday. The data is an amalgamation of 5 individual tick boxes which were asked if the participant indicated they consumed homemade soup.	Online follow-up > Diet by 24-hour recall > Soup/snacks/pastries yesterday
Nutritional	20109-6	Ingredients in homemade soup	Other ingredients	This field indicates the ingredients in homemade soup the participant consumed yesterday. The data is an amalgamation of 5 individual tick boxes which were asked if the participant indicated they consumed homemade soup.	Online follow-up > Diet by 24-hour recall > Soup/snacks/pastries yesterday
Nutritional	2654-2	Non-butter spread type details	Flora Pro-Active or Benecol	ACE touchscreen question "What type of spread do you mainly use?" If the participant activated the Help button they were shown the message: If you use more than one type of spread, please select the one that you use the most. If you are unsure, select Do not know. ~F2654~ was collected from participants who indicated they mainly use another type of spread/margarine rather than butter/spreadable butter or do not know what they use, as defined by their answers to ~F1428~	UK Biobank Assessment Centre > Touchscreen > Lifestyle and environment > Diet
Nutritional	2654-4	Non-butter spread type details	Soft (tub) margarine	ACE touchscreen question "What type of spread do you mainly use?" If the participant activated the Help button they were shown the message: If you use more than one type of spread, please select the one that you use the most. If you are unsure, select Do not know. ~F2654~ was collected from participants who indicated they mainly use another type of spread/margarine rather than butter/spreadable butter or do not know what they use, as defined by their answers to ~F1428~	UK Biobank Assessment Centre > Touchscreen > Lifestyle and environment > Diet
Nutritional	2654-5	Non-butter spread type details	Hard (block) margarine	ACE touchscreen question "What type of spread do you mainly use?" If the participant activated the Help button they were shown the message: If you use more than one type of spread, please select the one that you use the most. If you are unsure, select Do not know. ~F2654~ was collected from participants who indicated they mainly use another type of spread/margarine rather than butter/spreadable butter or do not know what they use, as defined by their answers to ~F1428~	UK Biobank Assessment Centre > Touchscreen > Lifestyle and environment > Diet
Nutritional	2654-6	Non-butter spread type details	Olive oil based spread (eg: Bertolli)	ACE touchscreen question "What type of spread do you mainly use?" If the participant activated the Help button they were shown the message: If you use more than one type of spread, please select the one that you use the most. If you are unsure, select Do not know. ~F2654~ was collected from participants who indicated they mainly use another type of spread/margarine rather than butter/spreadable butter or do not know what they use, as defined by their answers to ~F1428~	UK Biobank Assessment Centre > Touchscreen > Lifestyle and environment > Diet
Nutritional	2654-7	Non-butter spread type details	Polyunsaturated/sunflower oil based spread (eg: Flora)	ACE touchscreen question "What type of spread do you mainly use?" If the participant activated the Help button they were shown the message: If you use more than one type of spread, please select the one that you use the most. If you are unsure, select Do not know. ~F2654~ was collected from participants who indicated they mainly use another type of spread/margarine rather than butter/spreadable butter or do not know what they use, as defined by their answers to ~F1428~	UK Biobank Assessment Centre > Touchscreen > Lifestyle and environment > Diet
Nutritional	2654-8	Non-butter spread type details	Other low or reduced fat spread	ACE touchscreen question "What type of spread do you mainly use?" If the participant activated the Help button they were shown the message: If you use more than one type of spread, please select the one that you use the most. If you are unsure, select Do not know. ~F2654~ was collected from participants who indicated they mainly use another type of spread/margarine rather than butter/spreadable butter or do not know what they use, as defined by their answers to ~F1428~	UK Biobank Assessment Centre > Touchscreen > Lifestyle and environment > Diet
Nutritional	2654-9	Non-butter spread type details	Other type of spread/margarine	ACE touchscreen question "What type of spread do you mainly use?" If the participant activated the Help button they were shown the message: If you use more than one type of spread, please select the one that you use the most. If you are unsure, select Do not know. ~F2654~ was collected from participants who indicated they mainly use another type of spread/margarine rather than butter/spreadable butter or do not know what they use, as defined by their answers to ~F1428~	UK Biobank Assessment Centre > Touchscreen > Lifestyle and environment > Diet
Nutritional	3089-3089	Caffeine drink within last hour	NA	Participants were asked whether they had drank caffeine within the hour prior to doing the spirometry test	UK Biobank Assessment Centre > Physical measures > Spirometry
Nutritional	6144-1	Never eat eggs, dairy, wheat, sugar	Eggs or foods containing eggs	ACE touchscreen question "Which of the following do you NEVER eat? (You can select more than one answer)" The following checks were performed: If code 5 was selected, then no additional choices were allowed. If code -3 was selected, then no additional choices were allowed.	UK Biobank Assessment Centre > Touchscreen > Lifestyle and environment > Diet
Nutritional	6144-2	Never eat eggs, dairy, wheat, sugar	Dairy products	ACE touchscreen question "Which of the following do you NEVER eat? (You can select more than one answer)" The following checks were performed: If code 5 was selected, then no additional choices were allowed. If code -3 was selected, then no additional choices were allowed.	UK Biobank Assessment Centre > Touchscreen > Lifestyle and environment > Diet
Nutritional	6144-3	Never eat eggs, dairy, wheat, sugar	Wheat products	ACE touchscreen question "Which of the following do you NEVER eat? (You can select more than one answer)" The following checks were performed: If code 5 was selected, then no additional choices were allowed. If code -3 was selected, then no additional choices were allowed.	UK Biobank Assessment Centre > Touchscreen > Lifestyle and environment > Diet
Nutritional	6144-4	Never eat eggs, dairy, wheat, sugar	Sugar or foods/drinks containing sugar	ACE touchscreen question "Which of the following do you NEVER eat? (You can select more than one answer)" The following checks were performed: If code 5 was selected, then no additional choices were allowed. If code -3 was selected, then no additional choices were allowed.	UK Biobank Assessment Centre > Touchscreen > Lifestyle and environment > Diet
Nutritional	6144-5	Never eat eggs, dairy, wheat, sugar	I eat all of the above	ACE touchscreen question "Which of the following do you NEVER eat? (You can select more than one answer)" The following checks were performed: If code 5 was selected, then no additional choices were allowed. If code -3 was selected, then no additional choices were allowed.	UK Biobank Assessment Centre > Touchscreen > Lifestyle and environment > Diet
Nutritional	6155-1	Vitamin and mineral supplements	Vitamin A	ACE touchscreen question "Do you regularly take any of the following? (You can select more than one answer)" The following checks were performed: If code -7 was selected, then no additional choices were allowed. If code -3 was selected, then no additional choices were allowed.	UK Biobank Assessment Centre > Touchscreen > Health and medical history > Medication
Nutritional	6155-100	Vitamin and mineral supplements	None of the above	ACE touchscreen question "Do you regularly take any of the following? (You can select more than one answer)" The following checks were performed: If code -7 was selected, then no additional choices were allowed. If code -3 was selected, then no additional choices were allowed.	UK Biobank Assessment Centre > Touchscreen > Health and medical history > Medication
Nutritional	6155-2	Vitamin and mineral supplements	Vitamin B	ACE touchscreen question "Do you regularly take any of the following? (You can select more than one answer)" The following checks were performed: If code -7 was selected, then no additional choices were allowed. If code -3 was selected, then no additional choices were allowed.	UK Biobank Assessment Centre > Touchscreen > Health and medical history > Medication
Nutritional	6155-3	Vitamin and mineral supplements	Vitamin C	ACE touchscreen question "Do you regularly take any of the following? (You can select more than one answer)" The following checks were performed: If code -7 was selected, then no additional choices were allowed. If code -3 was selected, then no additional choices were allowed.	UK Biobank Assessment Centre > Touchscreen > Health and medical history > Medication
Nutritional	6155-4	Vitamin and mineral supplements	Vitamin D	ACE touchscreen question "Do you regularly take any of the following? (You can select more than one answer)" The following checks were performed: If code -7 was selected, then no additional choices were allowed. If code -3 was selected, then no additional choices were allowed.	UK Biobank Assessment Centre > Touchscreen > Health and medical history > Medication
Nutritional	6155-5	Vitamin and mineral supplements	Vitamin E	ACE touchscreen question "Do you regularly take any of the following? (You can select more than one answer)" The following checks were performed: If code -7 was selected, then no additional choices were allowed. If code -3 was selected, then no additional choices were allowed.	UK Biobank Assessment Centre > Touchscreen > Health and medical history > Medication
Nutritional	6155-6	Vitamin and mineral supplements	Folic acid or Folate (Vit B9)	ACE touchscreen question "Do you regularly take any of the following? (You can select more than one answer)" The following checks were performed: If code -7 was selected, then no additional choices were allowed. If code -3 was selected, then no additional choices were allowed.	UK Biobank Assessment Centre > Touchscreen > Health and medical history > Medication
Nutritional	6155-7	Vitamin and mineral supplements	Multivitamins +/- minerals	ACE touchscreen question "Do you regularly take any of the following? (You can select more than one answer)" The following checks were performed: If code -7 was selected, then no additional choices were allowed. If code -3 was selected, then no additional choices were allowed.	UK Biobank Assessment Centre > Touchscreen > Health and medical history > Medication
Nutritional	6179-1	Mineral and other dietary supplements	Fish oil (including cod liver oil)	ACE touchscreen question "Do you regularly take any of the following? (You can select more than one answer)" The following checks were performed: If code -7 was selected, then no additional choices were allowed. If code -3 was selected, then no additional choices were allowed.	UK Biobank Assessment Centre > Touchscreen > Health and medical history > Medication
Nutritional	6179-100	Mineral and other dietary supplements	None of the above	ACE touchscreen question "Do you regularly take any of the following? (You can select more than one answer)" The following checks were performed: If code -7 was selected, then no additional choices were allowed. If code -3 was selected, then no additional choices were allowed.	UK Biobank Assessment Centre > Touchscreen > Health and medical history > Medication
Nutritional	6179-2	Mineral and other dietary supplements	Glucosamine	ACE touchscreen question "Do you regularly take any of the following? (You can select more than one answer)" The following checks were performed: If code -7 was selected, then no additional choices were allowed. If code -3 was selected, then no additional choices were allowed.	UK Biobank Assessment Centre > Touchscreen > Health and medical history > Medication
Nutritional	6179-3	Mineral and other dietary supplements	Calcium	ACE touchscreen question "Do you regularly take any of the following? (You can select more than one answer)" The following checks were performed: If code -7 was selected, then no additional choices were allowed. If code -3 was selected, then no additional choices were allowed.	UK Biobank Assessment Centre > Touchscreen > Health and medical history > Medication
Nutritional	6179-4	Mineral and other dietary supplements	Zinc	ACE touchscreen question "Do you regularly take any of the following? (You can select more than one answer)" The following checks were performed: If code -7 was selected, then no additional choices were allowed. If code -3 was selected, then no additional choices were allowed.	UK Biobank Assessment Centre > Touchscreen > Health and medical history > Medication
Nutritional	6179-5	Mineral and other dietary supplements	Iron	ACE touchscreen question "Do you regularly take any of the following? (You can select more than one answer)" The following checks were performed: If code -7 was selected, then no additional choices were allowed. If code -3 was selected, then no additional choices were allowed.	UK Biobank Assessment Centre > Touchscreen > Health and medical history > Medication
Nutritional	6179-6	Mineral and other dietary supplements	Selenium	ACE touchscreen question "Do you regularly take any of the following? (You can select more than one answer)" The following checks were performed: If code -7 was selected, then no additional choices were allowed. If code -3 was selected, then no additional choices were allowed.	UK Biobank Assessment Centre > Touchscreen > Health and medical history > Medication
Nutritional	icd10-E53	E53 Deficiency of other B group vitamins	NA	truncated: true	Chapter IV Endocrine, nutritional and metabolic diseases | E50-E64 Other nutritional deficiencies | E53 Deficiency of other B group vitamins
Nutritional	icd10-E55	E55 Vitamin D deficiency	NA	truncated: true	Chapter IV Endocrine, nutritional and metabolic diseases | E50-E64 Other nutritional deficiencies | E55 Vitamin D deficiency
Nutritional	icd10-E61	E61 Deficiency of other nutrient elements	NA	truncated: true	Chapter IV Endocrine, nutritional and metabolic diseases | E50-E64 Other nutritional deficiencies | E61 Deficiency of other nutrient elements
Nutritional	icd10-E73	E73 Lactose intolerance	NA	truncated: true	Chapter IV Endocrine, nutritional and metabolic diseases | E70-E90 Metabolic disorders | E73 Lactose intolerance
Ophthalmological	2217	Age started wearing glasses or contact lenses	NA	ACE touchscreen question "What age did you first start to wear glasses or contact lenses?" The following checks were performed: If answer If answer > Participants age then rejected If answer If the participant activated the Help button they were shown the message: If you are unsure, please provide an estimate or select Do not know. ~F2217~ was collected from participants who indicated they wear glasses or contact lenses to correct their vision, as defined by their answers to ~F2207~	UK Biobank Assessment Centre > Touchscreen > Health and medical history > Eyesight
Ophthalmological	4700	Age cataract diagnosed	NA	ACE touchscreen question "What was your age when a cataract was first diagnosed?" The following checks were performed: If answer If answer > Participants age then rejected If answer If answer > 69 then participant asked to confirm If the participant activated the Help button they were shown the message: If you are unsure, please provide an estimate or select Do not know. ~F4700~ was collected from participants who indicated they have cataract, as defined by their answers to ~F6148~	UK Biobank Assessment Centre > Touchscreen > Health and medical history > Eyesight
Ophthalmological	5084	Spherical power (right)	NA	This is the spherical power of refractometry results for the right eye (0.00 indicates none)	UK Biobank Assessment Centre > Physical measures > Eye measures > Autorefraction
Ophthalmological	5085	Spherical power (left)	NA	This is the spherical power of refractometry results for the left eye (0.00 indicates none)	UK Biobank Assessment Centre > Physical measures > Eye measures > Autorefraction
Ophthalmological	5086	Cylindrical power (left)	NA	This is the cylindrical power of refractometry results for the left eye (0.00 indicates none)	UK Biobank Assessment Centre > Physical measures > Eye measures > Autorefraction
Ophthalmological	5087	Cylindrical power (right)	NA	This is the cylindrical power of refractometry results for the right eye (0.00 indicates none)	UK Biobank Assessment Centre > Physical measures > Eye measures > Autorefraction
Ophthalmological	5088	Astigmatism angle (right)	NA	This is the astigmatism axial angle of refractometry results for the right eye (blank value indicates no cylinder power)	UK Biobank Assessment Centre > Physical measures > Eye measures > Autorefraction
Ophthalmological	5089	Astigmatism angle (left)	NA	This is the astigmatism axial angle of refractometry results for the left eye (blank value indicates no cylinder power)	UK Biobank Assessment Centre > Physical measures > Eye measures > Autorefraction
Ophthalmological	5096	3mm weak meridian (left)	NA	This is the weak meridian of keratometry results taken at 3mm for the left eye	UK Biobank Assessment Centre > Physical measures > Eye measures > Autorefraction
Ophthalmological	5097	6mm weak meridian (left)	NA	This is the weak meridian of keratometry results taken at 3mm for the left eye	UK Biobank Assessment Centre > Physical measures > Eye measures > Autorefraction
Ophthalmological	5098	6mm weak meridian (right)	NA	This is the weak meridian of keratometry results taken at 6mm for the right eye	UK Biobank Assessment Centre > Physical measures > Eye measures > Autorefraction
Ophthalmological	5099	3mm weak meridian (right)	NA	This is the weak meridian of keratometry results taken at 3mm for the right eye	UK Biobank Assessment Centre > Physical measures > Eye measures > Autorefraction
Ophthalmological	5100	3mm weak meridian angle (right)	NA	This is the weak meridian angle of keratometry results taken at 3mm for the right eye (blank indicates no cylinder power)	UK Biobank Assessment Centre > Physical measures > Eye measures > Autorefraction
Ophthalmological	5101	6mm weak meridian angle (right)	NA	This is the weak meridian angle of keratometry results taken at 6mm for the right eye (blank indicates no cylinder power)	UK Biobank Assessment Centre > Physical measures > Eye measures > Autorefraction
Ophthalmological	5102	6mm weak meridian angle (left)	NA	This is the weak meridian angle of keratometry results taken at 6mm for the left eye (blank indicates no cylinder power)	UK Biobank Assessment Centre > Physical measures > Eye measures > Autorefraction
Ophthalmological	5103	3mm weak meridian angle (left)	NA	This is the weak meridian angle of keratometry results taken at 3mm for the left eye (blank indicates no cylinder power)	UK Biobank Assessment Centre > Physical measures > Eye measures > Autorefraction
Ophthalmological	5104	3mm strong meridian angle (left)	NA	This is the strong meridian angle of keratometry results taken at 3mm for the left eye (blank indicates no cylinder power)	UK Biobank Assessment Centre > Physical measures > Eye measures > Autorefraction
Ophthalmological	5105	6mm strong meridian angle (left)	NA	This is the strong meridian angle of keratometry results taken at 6mm for the left eye (blank indicates no cylinder power)	UK Biobank Assessment Centre > Physical measures > Eye measures > Autorefraction
Ophthalmological	5106	6mm strong meridian angle (right)	NA	This is the strong meridian angle of keratometry results taken at 6mm for the right eye (blank indicates no cylinder power)	UK Biobank Assessment Centre > Physical measures > Eye measures > Autorefraction
Ophthalmological	5107	3mm strong meridian angle (right)	NA	This is the strong meridian angle of keratometry results taken at 3mm for the right eye (blank indicates no cylinder power)	UK Biobank Assessment Centre > Physical measures > Eye measures > Autorefraction
Ophthalmological	5108	3mm asymmetry angle (right)	NA	This is the asymmetric angle of keratometry results taken at 3mm for the right eye (blank indicates no asymmetry)	UK Biobank Assessment Centre > Physical measures > Eye measures > Autorefraction
Ophthalmological	5109	6mm asymmetry angle (right)	NA	This is the asymmetric angle of keratometry results taken at 6mm for the right eye (blank indicates no asymmetry)	UK Biobank Assessment Centre > Physical measures > Eye measures > Autorefraction
Ophthalmological	5110	6mm asymmetry angle (left)	NA	This is the asymmetric angle of keratometry results taken at 6mm for the left eye (blank indicates no asymmetry)	UK Biobank Assessment Centre > Physical measures > Eye measures > Autorefraction
Ophthalmological	5111	3mm asymmetry angle (left)	NA	This is the asymmetric angle of keratometry results taken at 3mm for the left eye (blank indicates no asymmetry)	UK Biobank Assessment Centre > Physical measures > Eye measures > Autorefraction
Ophthalmological	5112	3mm cylindrical power angle (left)	NA	This is the cylindrical power angle of keratometry results taken at 3mm for the left eye (blank indicates none)	UK Biobank Assessment Centre > Physical measures > Eye measures > Autorefraction
Ophthalmological	5113	6mm cylindrical power angle (left)	NA	This is the cylindrical power angle of keratometry results taken at 6mm for the left eye (blank indicates none)	UK Biobank Assessment Centre > Physical measures > Eye measures > Autorefraction
Ophthalmological	5114	6mm cylindrical power angle (right)	NA	This is the cylindrical power angle of keratometry results taken at 6mm for the right eye (blank indicates none)	UK Biobank Assessment Centre > Physical measures > Eye measures > Autorefraction
Ophthalmological	5115	3mm cylindrical power angle (right)	NA	This is the cylindrical power angle of keratometry results taken at 3mm for the right eye (blank indicates none)	UK Biobank Assessment Centre > Physical measures > Eye measures > Autorefraction
Ophthalmological	5116	3mm cylindrical power (right)	NA	This is the cylindrical power of keratometry results taken at 3mm for the right eye (0 indicates none)	UK Biobank Assessment Centre > Physical measures > Eye measures > Autorefraction
Ophthalmological	5117	6mm cylindrical power (right)	NA	This is the cylindrical power of keratometry results taken at 6mm for the right eye (0 indicates none)	UK Biobank Assessment Centre > Physical measures > Eye measures > Autorefraction
Ophthalmological	5118	6mm cylindrical power (left)	NA	This is the cylindrical power of keratometry results taken at 6mm for the left eye (0 indicates none)	UK Biobank Assessment Centre > Physical measures > Eye measures > Autorefraction
Ophthalmological	5119	3mm cylindrical power (left)	NA	This is the cylindrical power of keratometry results taken at 3mm for the left eye (0 indicates none)	UK Biobank Assessment Centre > Physical measures > Eye measures > Autorefraction
Ophthalmological	5132	3mm strong meridian (right)	NA	This is the strong meridian angle of keratometry results taken at 3mm for the right eye	UK Biobank Assessment Centre > Physical measures > Eye measures > Autorefraction
Ophthalmological	5133	6mm strong meridian (right)	NA	This is the strong meridian angle of keratometry results taken at 6mm for the right eye	UK Biobank Assessment Centre > Physical measures > Eye measures > Autorefraction
Ophthalmological	5134	6mm strong meridian (left)	NA	[keratometry@6mm/left] strong meridian	UK Biobank Assessment Centre > Physical measures > Eye measures > Autorefraction
Ophthalmological	5135	3mm strong meridian (left)	NA	This is the strong meridian angle of keratometry results taken at 3mm for the left eye	UK Biobank Assessment Centre > Physical measures > Eye measures > Autorefraction
Ophthalmological	5156	3mm asymmetry index (left)	NA	This is the asymmetry index as part of the keratometry result taken at 3mm for the left eye	UK Biobank Assessment Centre > Physical measures > Eye measures > Autorefraction
Ophthalmological	5157	6mm asymmetry index (left)	NA	This is the asymmetry index as part of the keratometry result taken at 6mm for the left eye	UK Biobank Assessment Centre > Physical measures > Eye measures > Autorefraction
Ophthalmological	5158	6mm asymmetry index (right)	NA	This is the asymmetry index as part of the keratometry result taken at 6mm for the right eye	UK Biobank Assessment Centre > Physical measures > Eye measures > Autorefraction
Ophthalmological	5159	3mm asymmetry index (right)	NA	This is the asymmetry index as part of the keratometry result taken at 3mm for the right eye	UK Biobank Assessment Centre > Physical measures > Eye measures > Autorefraction
Ophthalmological	5160	3mm regularity index (right)	NA	This is the regularity index as part of the keratometry result taken at 3mm for the right eye	UK Biobank Assessment Centre > Physical measures > Eye measures > Autorefraction
Ophthalmological	5161	6mm regularity index (right)	NA	This is the regularity index as part of the keratometry result taken at 6mm for the right eye	UK Biobank Assessment Centre > Physical measures > Eye measures > Autorefraction
Ophthalmological	5162	6mm regularity index (left)	NA	This is the regularity index as part of the keratometry result taken at 6mm for the left eye	UK Biobank Assessment Centre > Physical measures > Eye measures > Autorefraction
Ophthalmological	5163	3mm regularity index (left)	NA	This is the regularity index as part of the keratometry result taken at 3mm for the left eye	UK Biobank Assessment Centre > Physical measures > Eye measures > Autorefraction
Ophthalmological	5201	logMAR, final (right)	NA	Visual acuity (right), final logMAR	UK Biobank Assessment Centre > Physical measures > Eye measures > Visual acuity
Ophthalmological	5208	logMAR, final (left)	NA	Visual acuity (left), final logMAR	UK Biobank Assessment Centre > Physical measures > Eye measures > Visual acuity
Ophthalmological	5221	Index of best refractometry result (right)	NA	zero-based index of most representative refractometry result for right eye	UK Biobank Assessment Centre > Physical measures > Eye measures > Autorefraction
Ophthalmological	5237	3mm index of best keratometry results (right)	NA	zero-based index of most representative of keratometry results at 3mm for right eye	UK Biobank Assessment Centre > Physical measures > Eye measures > Autorefraction
Ophthalmological	5251	6mm index of best keratometry results (right)	NA	zero-based index of most representative of keratometry results at 6mm for right eye	UK Biobank Assessment Centre > Physical measures > Eye measures > Autorefraction
Ophthalmological	5254	Intra-ocular pressure, corneal-compensated (right)	NA	corneal-compensated intraocular pressure for right eye	UK Biobank Assessment Centre > Physical measures > Eye measures > Intraocular pressure
Ophthalmological	5255	Intra-ocular pressure, Goldmann-correlated (right)	NA	goldmann-correlated intraocular pressure for right eye	UK Biobank Assessment Centre > Physical measures > Eye measures > Intraocular pressure
Ophthalmological	5256	Corneal hysteresis (right)	NA	corneal hysteresis for right eye (a measure of viscuous damping in the cornea)	UK Biobank Assessment Centre > Physical measures > Eye measures > Intraocular pressure
Ophthalmological	5257	Corneal resistance factor (right)	NA	corneal resistance factor for right eye	UK Biobank Assessment Centre > Physical measures > Eye measures > Intraocular pressure
Ophthalmological	5262	Intra-ocular pressure, corneal-compensated (left)	NA	corneal-compensated intraocular pressure for left eye	UK Biobank Assessment Centre > Physical measures > Eye measures > Intraocular pressure
Ophthalmological	5263	Intra-ocular pressure, Goldmann-correlated (left)	NA	goldmann-correlated intraocular pressure for left eye	UK Biobank Assessment Centre > Physical measures > Eye measures > Intraocular pressure
Ophthalmological	5264	Corneal hysteresis (left)	NA	corneal hysteresis for left eye (a measure of viscuous damping in the cornea)	UK Biobank Assessment Centre > Physical measures > Eye measures > Intraocular pressure
Ophthalmological	5265	Corneal resistance factor (left)	NA	corneal resistance factor for left eye	UK Biobank Assessment Centre > Physical measures > Eye measures > Intraocular pressure
Ophthalmological	5276	Index of best refractometry result (left)	NA	zero-based index of most representative refractometry result for left eye	UK Biobank Assessment Centre > Physical measures > Eye measures > Autorefraction
Ophthalmological	5292	3mm index of best keratometry results (left)	NA	zero-based index of most representative of keratometry results at 3mm for left eye	UK Biobank Assessment Centre > Physical measures > Eye measures > Autorefraction
Ophthalmological	5306	6mm index of best keratometry results (left)	NA	zero-based index of most representative of keratometry results at 6mm for left eye	UK Biobank Assessment Centre > Physical measures > Eye measures > Autorefraction
Ophthalmological	20002-1242	Non-cancer illness code, self-reported	eye/eyelid problem	Code for non-cancer illness. If the participant was uncertain of the type of illness they had had, then they described it to the interviewer (a trained nurse) who attempted to place it within the coding tree. If the illness could not be located in the coding tree then the interviewer entered a free-text description of it. These free-text descriptions were subsequently examined by a doctor and, where possible, matched to entries in the coding tree. Free-text descriptions which could not be matched with very high probability have been marked as "unclassifiable". Note that myasthenia gravis appears twice (under codes 1260 and 1437). Please ensure you use both codes to capture all relevant diagnoses.	UK Biobank Assessment Centre > Verbal interview > Medical conditions
Ophthalmological	20002-1275	Non-cancer illness code, self-reported	retinal problem	Code for non-cancer illness. If the participant was uncertain of the type of illness they had had, then they described it to the interviewer (a trained nurse) who attempted to place it within the coding tree. If the illness could not be located in the coding tree then the interviewer entered a free-text description of it. These free-text descriptions were subsequently examined by a doctor and, where possible, matched to entries in the coding tree. Free-text descriptions which could not be matched with very high probability have been marked as "unclassifiable". Note that myasthenia gravis appears twice (under codes 1260 and 1437). Please ensure you use both codes to capture all relevant diagnoses.	UK Biobank Assessment Centre > Verbal interview > Medical conditions
Ophthalmological	20002-1276	Non-cancer illness code, self-reported	diabetic eye disease	Code for non-cancer illness. If the participant was uncertain of the type of illness they had had, then they described it to the interviewer (a trained nurse) who attempted to place it within the coding tree. If the illness could not be located in the coding tree then the interviewer entered a free-text description of it. These free-text descriptions were subsequently examined by a doctor and, where possible, matched to entries in the coding tree. Free-text descriptions which could not be matched with very high probability have been marked as "unclassifiable". Note that myasthenia gravis appears twice (under codes 1260 and 1437). Please ensure you use both codes to capture all relevant diagnoses.	UK Biobank Assessment Centre > Verbal interview > Medical conditions
Ophthalmological	20002-1277	Non-cancer illness code, self-reported	glaucoma	Code for non-cancer illness. If the participant was uncertain of the type of illness they had had, then they described it to the interviewer (a trained nurse) who attempted to place it within the coding tree. If the illness could not be located in the coding tree then the interviewer entered a free-text description of it. These free-text descriptions were subsequently examined by a doctor and, where possible, matched to entries in the coding tree. Free-text descriptions which could not be matched with very high probability have been marked as "unclassifiable". Note that myasthenia gravis appears twice (under codes 1260 and 1437). Please ensure you use both codes to capture all relevant diagnoses.	UK Biobank Assessment Centre > Verbal interview > Medical conditions
Ophthalmological	20002-1278	Non-cancer illness code, self-reported	cataract	Code for non-cancer illness. If the participant was uncertain of the type of illness they had had, then they described it to the interviewer (a trained nurse) who attempted to place it within the coding tree. If the illness could not be located in the coding tree then the interviewer entered a free-text description of it. These free-text descriptions were subsequently examined by a doctor and, where possible, matched to entries in the coding tree. Free-text descriptions which could not be matched with very high probability have been marked as "unclassifiable". Note that myasthenia gravis appears twice (under codes 1260 and 1437). Please ensure you use both codes to capture all relevant diagnoses.	UK Biobank Assessment Centre > Verbal interview > Medical conditions
Ophthalmological	20002-1279	Non-cancer illness code, self-reported	eye trauma	Code for non-cancer illness. If the participant was uncertain of the type of illness they had had, then they described it to the interviewer (a trained nurse) who attempted to place it within the coding tree. If the illness could not be located in the coding tree then the interviewer entered a free-text description of it. These free-text descriptions were subsequently examined by a doctor and, where possible, matched to entries in the coding tree. Free-text descriptions which could not be matched with very high probability have been marked as "unclassifiable". Note that myasthenia gravis appears twice (under codes 1260 and 1437). Please ensure you use both codes to capture all relevant diagnoses.	UK Biobank Assessment Centre > Verbal interview > Medical conditions
Ophthalmological	20002-1281	Non-cancer illness code, self-reported	retinal detachment	Code for non-cancer illness. If the participant was uncertain of the type of illness they had had, then they described it to the interviewer (a trained nurse) who attempted to place it within the coding tree. If the illness could not be located in the coding tree then the interviewer entered a free-text description of it. These free-text descriptions were subsequently examined by a doctor and, where possible, matched to entries in the coding tree. Free-text descriptions which could not be matched with very high probability have been marked as "unclassifiable". Note that myasthenia gravis appears twice (under codes 1260 and 1437). Please ensure you use both codes to capture all relevant diagnoses.	UK Biobank Assessment Centre > Verbal interview > Medical conditions
Ophthalmological	20002-1282	Non-cancer illness code, self-reported	retinal artery/vein occlusion	Code for non-cancer illness. If the participant was uncertain of the type of illness they had had, then they described it to the interviewer (a trained nurse) who attempted to place it within the coding tree. If the illness could not be located in the coding tree then the interviewer entered a free-text description of it. These free-text descriptions were subsequently examined by a doctor and, where possible, matched to entries in the coding tree. Free-text descriptions which could not be matched with very high probability have been marked as "unclassifiable". Note that myasthenia gravis appears twice (under codes 1260 and 1437). Please ensure you use both codes to capture all relevant diagnoses.	UK Biobank Assessment Centre > Verbal interview > Medical conditions
Ophthalmological	20002-1528	Non-cancer illness code, self-reported	macular degeneration	Code for non-cancer illness. If the participant was uncertain of the type of illness they had had, then they described it to the interviewer (a trained nurse) who attempted to place it within the coding tree. If the illness could not be located in the coding tree then the interviewer entered a free-text description of it. These free-text descriptions were subsequently examined by a doctor and, where possible, matched to entries in the coding tree. Free-text descriptions which could not be matched with very high probability have been marked as "unclassifiable". Note that myasthenia gravis appears twice (under codes 1260 and 1437). Please ensure you use both codes to capture all relevant diagnoses.	UK Biobank Assessment Centre > Verbal interview > Medical conditions
Ophthalmological	20002-1529	Non-cancer illness code, self-reported	dry eyes	Code for non-cancer illness. If the participant was uncertain of the type of illness they had had, then they described it to the interviewer (a trained nurse) who attempted to place it within the coding tree. If the illness could not be located in the coding tree then the interviewer entered a free-text description of it. These free-text descriptions were subsequently examined by a doctor and, where possible, matched to entries in the coding tree. Free-text descriptions which could not be matched with very high probability have been marked as "unclassifiable". Note that myasthenia gravis appears twice (under codes 1260 and 1437). Please ensure you use both codes to capture all relevant diagnoses.	UK Biobank Assessment Centre > Verbal interview > Medical conditions
Ophthalmological	20002-1530	Non-cancer illness code, self-reported	iritis	Code for non-cancer illness. If the participant was uncertain of the type of illness they had had, then they described it to the interviewer (a trained nurse) who attempted to place it within the coding tree. If the illness could not be located in the coding tree then the interviewer entered a free-text description of it. These free-text descriptions were subsequently examined by a doctor and, where possible, matched to entries in the coding tree. Free-text descriptions which could not be matched with very high probability have been marked as "unclassifiable". Note that myasthenia gravis appears twice (under codes 1260 and 1437). Please ensure you use both codes to capture all relevant diagnoses.	UK Biobank Assessment Centre > Verbal interview > Medical conditions
Ophthalmological	20004-1434	Operation code	eye surgery	Code for operation. If the participant was uncertain of the type of operation they had undergone, then they described it to the interviewer (a trained nurse) who attempted to place it within the coding tree. If the operation could not be located in the coding tree then the interviewer entered a free-text description of it. These free-text descriptions were subsequently examined by a doctor and, where possible, matched to entries in the coding tree. Free-text descriptions which could not be matched with very high probability have been marked as "unclassifiable".	UK Biobank Assessment Centre > Verbal interview > Operations
Ophthalmological	20004-1435	Operation code	cataract extraction/lens implant	Code for operation. If the participant was uncertain of the type of operation they had undergone, then they described it to the interviewer (a trained nurse) who attempted to place it within the coding tree. If the operation could not be located in the coding tree then the interviewer entered a free-text description of it. These free-text descriptions were subsequently examined by a doctor and, where possible, matched to entries in the coding tree. Free-text descriptions which could not be matched with very high probability have been marked as "unclassifiable".	UK Biobank Assessment Centre > Verbal interview > Operations
Ophthalmological	20004-1436	Operation code	glaucoma surgery/trabeculectomy	Code for operation. If the participant was uncertain of the type of operation they had undergone, then they described it to the interviewer (a trained nurse) who attempted to place it within the coding tree. If the operation could not be located in the coding tree then the interviewer entered a free-text description of it. These free-text descriptions were subsequently examined by a doctor and, where possible, matched to entries in the coding tree. Free-text descriptions which could not be matched with very high probability have been marked as "unclassifiable".	UK Biobank Assessment Centre > Verbal interview > Operations
Ophthalmological	20004-1437	Operation code	retinal operation/vitrectomy	Code for operation. If the participant was uncertain of the type of operation they had undergone, then they described it to the interviewer (a trained nurse) who attempted to place it within the coding tree. If the operation could not be located in the coding tree then the interviewer entered a free-text description of it. These free-text descriptions were subsequently examined by a doctor and, where possible, matched to entries in the coding tree. Free-text descriptions which could not be matched with very high probability have been marked as "unclassifiable".	UK Biobank Assessment Centre > Verbal interview > Operations
Ophthalmological	20004-1491	Operation code	squint correction	Code for operation. If the participant was uncertain of the type of operation they had undergone, then they described it to the interviewer (a trained nurse) who attempted to place it within the coding tree. If the operation could not be located in the coding tree then the interviewer entered a free-text description of it. These free-text descriptions were subsequently examined by a doctor and, where possible, matched to entries in the coding tree. Free-text descriptions which could not be matched with very high probability have been marked as "unclassifiable".	UK Biobank Assessment Centre > Verbal interview > Operations
Ophthalmological	20004-1591	Operation code	eyelid surgery	Code for operation. If the participant was uncertain of the type of operation they had undergone, then they described it to the interviewer (a trained nurse) who attempted to place it within the coding tree. If the operation could not be located in the coding tree then the interviewer entered a free-text description of it. These free-text descriptions were subsequently examined by a doctor and, where possible, matched to entries in the coding tree. Free-text descriptions which could not be matched with very high probability have been marked as "unclassifiable".	UK Biobank Assessment Centre > Verbal interview > Operations
Ophthalmological	2207-2207	Wears glasses or contact lenses	NA	ACE touchscreen question "Do you wear glasses or contact lenses to correct your vision?"	UK Biobank Assessment Centre > Touchscreen > Health and medical history > Eyesight
Ophthalmological	2227-2227	Other eye problems	NA	ACE touchscreen question "Do you have any other problems with your eyes or eyesight?"	UK Biobank Assessment Centre > Touchscreen > Health and medical history > Eyesight
Ophthalmological	41200-C101	Operative procedures - main OPCS4	C10.1 Excision of lesion of eyebrow	This field is a summary of the main operation and procedure codes a participant has had recorded across all their hospital inpatient records. Operative procedures are coded according to the Office of Population Censuses and Surveys Classification of Interventions and Procedures, version 4 (OPCS-4). The corresponding date when each main procedure was first recorded in the inpatient data can be found in ~F41260~.	Health-related outcomes > Hospital inpatient > Summary Operations
Ophthalmological	41200-C111	Operative procedures - main OPCS4	C11.1 Excision of lesion of canthus	This field is a summary of the main operation and procedure codes a participant has had recorded across all their hospital inpatient records. Operative procedures are coded according to the Office of Population Censuses and Surveys Classification of Interventions and Procedures, version 4 (OPCS-4). The corresponding date when each main procedure was first recorded in the inpatient data can be found in ~F41260~.	Health-related outcomes > Hospital inpatient > Summary Operations
Ophthalmological	41200-C118	Operative procedures - main OPCS4	C11.8 Other specified operations on canthus	This field is a summary of the main operation and procedure codes a participant has had recorded across all their hospital inpatient records. Operative procedures are coded according to the Office of Population Censuses and Surveys Classification of Interventions and Procedures, version 4 (OPCS-4). The corresponding date when each main procedure was first recorded in the inpatient data can be found in ~F41260~.	Health-related outcomes > Hospital inpatient > Summary Operations
Ophthalmological	41200-C121	Operative procedures - main OPCS4	C12.1 Excision of lesion of eyelid NEC	This field is a summary of the main operation and procedure codes a participant has had recorded across all their hospital inpatient records. Operative procedures are coded according to the Office of Population Censuses and Surveys Classification of Interventions and Procedures, version 4 (OPCS-4). The corresponding date when each main procedure was first recorded in the inpatient data can be found in ~F41260~.	Health-related outcomes > Hospital inpatient > Summary Operations
Ophthalmological	41200-C122	Operative procedures - main OPCS4	C12.2 Cauterisation of lesion of eyelid	This field is a summary of the main operation and procedure codes a participant has had recorded across all their hospital inpatient records. Operative procedures are coded according to the Office of Population Censuses and Surveys Classification of Interventions and Procedures, version 4 (OPCS-4). The corresponding date when each main procedure was first recorded in the inpatient data can be found in ~F41260~.	Health-related outcomes > Hospital inpatient > Summary Operations
Ophthalmological	41200-C124	Operative procedures - main OPCS4	C12.4 Curettage of lesion of eyelid	This field is a summary of the main operation and procedure codes a participant has had recorded across all their hospital inpatient records. Operative procedures are coded according to the Office of Population Censuses and Surveys Classification of Interventions and Procedures, version 4 (OPCS-4). The corresponding date when each main procedure was first recorded in the inpatient data can be found in ~F41260~.	Health-related outcomes > Hospital inpatient > Summary Operations
Ophthalmological	41200-C126	Operative procedures - main OPCS4	C12.6 Wedge excision of lesion of eyelid	This field is a summary of the main operation and procedure codes a participant has had recorded across all their hospital inpatient records. Operative procedures are coded according to the Office of Population Censuses and Surveys Classification of Interventions and Procedures, version 4 (OPCS-4). The corresponding date when each main procedure was first recorded in the inpatient data can be found in ~F41260~.	Health-related outcomes > Hospital inpatient > Summary Operations
Ophthalmological	41200-C131	Operative procedures - main OPCS4	C13.1 Blepharoplasty of both eyelids	This field is a summary of the main operation and procedure codes a participant has had recorded across all their hospital inpatient records. Operative procedures are coded according to the Office of Population Censuses and Surveys Classification of Interventions and Procedures, version 4 (OPCS-4). The corresponding date when each main procedure was first recorded in the inpatient data can be found in ~F41260~.	Health-related outcomes > Hospital inpatient > Summary Operations
Ophthalmological	41200-C132	Operative procedures - main OPCS4	C13.2 Blepharoplasty of upper eyelid	This field is a summary of the main operation and procedure codes a participant has had recorded across all their hospital inpatient records. Operative procedures are coded according to the Office of Population Censuses and Surveys Classification of Interventions and Procedures, version 4 (OPCS-4). The corresponding date when each main procedure was first recorded in the inpatient data can be found in ~F41260~.	Health-related outcomes > Hospital inpatient > Summary Operations
Ophthalmological	41200-C134	Operative procedures - main OPCS4	C13.4 Blepharoplasty NEC	This field is a summary of the main operation and procedure codes a participant has had recorded across all their hospital inpatient records. Operative procedures are coded according to the Office of Population Censuses and Surveys Classification of Interventions and Procedures, version 4 (OPCS-4). The corresponding date when each main procedure was first recorded in the inpatient data can be found in ~F41260~.	Health-related outcomes > Hospital inpatient > Summary Operations
Ophthalmological	41200-C141	Operative procedures - main OPCS4	C14.1 Flap of skin to eyelid	This field is a summary of the main operation and procedure codes a participant has had recorded across all their hospital inpatient records. Operative procedures are coded according to the Office of Population Censuses and Surveys Classification of Interventions and Procedures, version 4 (OPCS-4). The corresponding date when each main procedure was first recorded in the inpatient data can be found in ~F41260~.	Health-related outcomes > Hospital inpatient > Summary Operations
Ophthalmological	41200-C151	Operative procedures - main OPCS4	C15.1 Correction of ectropion NEC	This field is a summary of the main operation and procedure codes a participant has had recorded across all their hospital inpatient records. Operative procedures are coded according to the Office of Population Censuses and Surveys Classification of Interventions and Procedures, version 4 (OPCS-4). The corresponding date when each main procedure was first recorded in the inpatient data can be found in ~F41260~.	Health-related outcomes > Hospital inpatient > Summary Operations
Ophthalmological	41200-C152	Operative procedures - main OPCS4	C15.2 Correction of entropion NEC	This field is a summary of the main operation and procedure codes a participant has had recorded across all their hospital inpatient records. Operative procedures are coded according to the Office of Population Censuses and Surveys Classification of Interventions and Procedures, version 4 (OPCS-4). The corresponding date when each main procedure was first recorded in the inpatient data can be found in ~F41260~.	Health-related outcomes > Hospital inpatient > Summary Operations
Ophthalmological	41200-C181	Operative procedures - main OPCS4	C18.1 Correction of ptosis of eyelid using levator muscle technique	This field is a summary of the main operation and procedure codes a participant has had recorded across all their hospital inpatient records. Operative procedures are coded according to the Office of Population Censuses and Surveys Classification of Interventions and Procedures, version 4 (OPCS-4). The corresponding date when each main procedure was first recorded in the inpatient data can be found in ~F41260~.	Health-related outcomes > Hospital inpatient > Summary Operations
Ophthalmological	41200-C186	Operative procedures - main OPCS4	C18.6 Correction of ptosis of eyelid using aponeurosis technique	This field is a summary of the main operation and procedure codes a participant has had recorded across all their hospital inpatient records. Operative procedures are coded according to the Office of Population Censuses and Surveys Classification of Interventions and Procedures, version 4 (OPCS-4). The corresponding date when each main procedure was first recorded in the inpatient data can be found in ~F41260~.	Health-related outcomes > Hospital inpatient > Summary Operations
Ophthalmological	41200-C189	Operative procedures - main OPCS4	C18.9 Unspecified correction of ptosis of eyelid	This field is a summary of the main operation and procedure codes a participant has had recorded across all their hospital inpatient records. Operative procedures are coded according to the Office of Population Censuses and Surveys Classification of Interventions and Procedures, version 4 (OPCS-4). The corresponding date when each main procedure was first recorded in the inpatient data can be found in ~F41260~.	Health-related outcomes > Hospital inpatient > Summary Operations
Ophthalmological	41200-C191	Operative procedures - main OPCS4	C19.1 Drainage of lesion of eyelid	This field is a summary of the main operation and procedure codes a participant has had recorded across all their hospital inpatient records. Operative procedures are coded according to the Office of Population Censuses and Surveys Classification of Interventions and Procedures, version 4 (OPCS-4). The corresponding date when each main procedure was first recorded in the inpatient data can be found in ~F41260~.	Health-related outcomes > Hospital inpatient > Summary Operations
Ophthalmological	41200-C222	Operative procedures - main OPCS4	C22.2 Biopsy of lesion of eyelid	This field is a summary of the main operation and procedure codes a participant has had recorded across all their hospital inpatient records. Operative procedures are coded according to the Office of Population Censuses and Surveys Classification of Interventions and Procedures, version 4 (OPCS-4). The corresponding date when each main procedure was first recorded in the inpatient data can be found in ~F41260~.	Health-related outcomes > Hospital inpatient > Summary Operations
Ophthalmological	41200-C224	Operative procedures - main OPCS4	C22.4 Injection into eyelid	This field is a summary of the main operation and procedure codes a participant has had recorded across all their hospital inpatient records. Operative procedures are coded according to the Office of Population Censuses and Surveys Classification of Interventions and Procedures, version 4 (OPCS-4). The corresponding date when each main procedure was first recorded in the inpatient data can be found in ~F41260~.	Health-related outcomes > Hospital inpatient > Summary Operations
Ophthalmological	41200-C226	Operative procedures - main OPCS4	C22.6 Epilation of eyelash	This field is a summary of the main operation and procedure codes a participant has had recorded across all their hospital inpatient records. Operative procedures are coded according to the Office of Population Censuses and Surveys Classification of Interventions and Procedures, version 4 (OPCS-4). The corresponding date when each main procedure was first recorded in the inpatient data can be found in ~F41260~.	Health-related outcomes > Hospital inpatient > Summary Operations
Ophthalmological	41200-C228	Operative procedures - main OPCS4	C22.8 Other specified other operations on eyelid	This field is a summary of the main operation and procedure codes a participant has had recorded across all their hospital inpatient records. Operative procedures are coded according to the Office of Population Censuses and Surveys Classification of Interventions and Procedures, version 4 (OPCS-4). The corresponding date when each main procedure was first recorded in the inpatient data can be found in ~F41260~.	Health-related outcomes > Hospital inpatient > Summary Operations
Ophthalmological	41200-C253	Operative procedures - main OPCS4	C25.3 Dacryocystorhinostomy and insertion of tube HFQ	This field is a summary of the main operation and procedure codes a participant has had recorded across all their hospital inpatient records. Operative procedures are coded according to the Office of Population Censuses and Surveys Classification of Interventions and Procedures, version 4 (OPCS-4). The corresponding date when each main procedure was first recorded in the inpatient data can be found in ~F41260~.	Health-related outcomes > Hospital inpatient > Summary Operations
Ophthalmological	41200-C254	Operative procedures - main OPCS4	C25.4 Dacryocystorhinostomy NEC	This field is a summary of the main operation and procedure codes a participant has had recorded across all their hospital inpatient records. Operative procedures are coded according to the Office of Population Censuses and Surveys Classification of Interventions and Procedures, version 4 (OPCS-4). The corresponding date when each main procedure was first recorded in the inpatient data can be found in ~F41260~.	Health-related outcomes > Hospital inpatient > Summary Operations
Ophthalmological	41200-C271	Operative procedures - main OPCS4	C27.1 Drainage of nasolacrimal duct	This field is a summary of the main operation and procedure codes a participant has had recorded across all their hospital inpatient records. Operative procedures are coded according to the Office of Population Censuses and Surveys Classification of Interventions and Procedures, version 4 (OPCS-4). The corresponding date when each main procedure was first recorded in the inpatient data can be found in ~F41260~.	Health-related outcomes > Hospital inpatient > Summary Operations
Ophthalmological	41200-C273	Operative procedures - main OPCS4	C27.3 Irrigation of nasolacrimal duct	This field is a summary of the main operation and procedure codes a participant has had recorded across all their hospital inpatient records. Operative procedures are coded according to the Office of Population Censuses and Surveys Classification of Interventions and Procedures, version 4 (OPCS-4). The corresponding date when each main procedure was first recorded in the inpatient data can be found in ~F41260~.	Health-related outcomes > Hospital inpatient > Summary Operations
Ophthalmological	41200-C292	Operative procedures - main OPCS4	C29.2 Enlargement of lacrimal punctum	This field is a summary of the main operation and procedure codes a participant has had recorded across all their hospital inpatient records. Operative procedures are coded according to the Office of Population Censuses and Surveys Classification of Interventions and Procedures, version 4 (OPCS-4). The corresponding date when each main procedure was first recorded in the inpatient data can be found in ~F41260~.	Health-related outcomes > Hospital inpatient > Summary Operations
Ophthalmological	41200-C293	Operative procedures - main OPCS4	C29.3 Occlusion of lacrimal punctum	This field is a summary of the main operation and procedure codes a participant has had recorded across all their hospital inpatient records. Operative procedures are coded according to the Office of Population Censuses and Surveys Classification of Interventions and Procedures, version 4 (OPCS-4). The corresponding date when each main procedure was first recorded in the inpatient data can be found in ~F41260~.	Health-related outcomes > Hospital inpatient > Summary Operations
Ophthalmological	41200-C298	Operative procedures - main OPCS4	C29.8 Other specified other operations on lacrimal apparatus	This field is a summary of the main operation and procedure codes a participant has had recorded across all their hospital inpatient records. Operative procedures are coded according to the Office of Population Censuses and Surveys Classification of Interventions and Procedures, version 4 (OPCS-4). The corresponding date when each main procedure was first recorded in the inpatient data can be found in ~F41260~.	Health-related outcomes > Hospital inpatient > Summary Operations
Ophthalmological	41200-C311	Operative procedures - main OPCS4	C31.1 Recession of medial rectus muscle and resection of lateral rectus muscle of eye	This field is a summary of the main operation and procedure codes a participant has had recorded across all their hospital inpatient records. Operative procedures are coded according to the Office of Population Censuses and Surveys Classification of Interventions and Procedures, version 4 (OPCS-4). The corresponding date when each main procedure was first recorded in the inpatient data can be found in ~F41260~.	Health-related outcomes > Hospital inpatient > Summary Operations
Ophthalmological	41200-C316	Operative procedures - main OPCS4	C31.6 Recession of lateral rectus muscle and resection of medial rectus muscle of eye	This field is a summary of the main operation and procedure codes a participant has had recorded across all their hospital inpatient records. Operative procedures are coded according to the Office of Population Censuses and Surveys Classification of Interventions and Procedures, version 4 (OPCS-4). The corresponding date when each main procedure was first recorded in the inpatient data can be found in ~F41260~.	Health-related outcomes > Hospital inpatient > Summary Operations
Ophthalmological	41200-C318	Operative procedures - main OPCS4	C31.8 Other specified combined operations on muscles of eye	This field is a summary of the main operation and procedure codes a participant has had recorded across all their hospital inpatient records. Operative procedures are coded according to the Office of Population Censuses and Surveys Classification of Interventions and Procedures, version 4 (OPCS-4). The corresponding date when each main procedure was first recorded in the inpatient data can be found in ~F41260~.	Health-related outcomes > Hospital inpatient > Summary Operations
Ophthalmological	41200-C391	Operative procedures - main OPCS4	C39.1 Excision of lesion of conjunctiva	This field is a summary of the main operation and procedure codes a participant has had recorded across all their hospital inpatient records. Operative procedures are coded according to the Office of Population Censuses and Surveys Classification of Interventions and Procedures, version 4 (OPCS-4). The corresponding date when each main procedure was first recorded in the inpatient data can be found in ~F41260~.	Health-related outcomes > Hospital inpatient > Summary Operations
Ophthalmological	41200-C432	Operative procedures - main OPCS4	C43.2 Biopsy of lesion of conjunctiva	This field is a summary of the main operation and procedure codes a participant has had recorded across all their hospital inpatient records. Operative procedures are coded according to the Office of Population Censuses and Surveys Classification of Interventions and Procedures, version 4 (OPCS-4). The corresponding date when each main procedure was first recorded in the inpatient data can be found in ~F41260~.	Health-related outcomes > Hospital inpatient > Summary Operations
Ophthalmological	41200-C443	Operative procedures - main OPCS4	C44.3 Endothelial graft to cornea	This field is a summary of the main operation and procedure codes a participant has had recorded across all their hospital inpatient records. Operative procedures are coded according to the Office of Population Censuses and Surveys Classification of Interventions and Procedures, version 4 (OPCS-4). The corresponding date when each main procedure was first recorded in the inpatient data can be found in ~F41260~.	Health-related outcomes > Hospital inpatient > Summary Operations
Ophthalmological	41200-C463	Operative procedures - main OPCS4	C46.3 Penetrating graft to cornea	This field is a summary of the main operation and procedure codes a participant has had recorded across all their hospital inpatient records. Operative procedures are coded according to the Office of Population Censuses and Surveys Classification of Interventions and Procedures, version 4 (OPCS-4). The corresponding date when each main procedure was first recorded in the inpatient data can be found in ~F41260~.	Health-related outcomes > Hospital inpatient > Summary Operations
Ophthalmological	41200-C473	Operative procedures - main OPCS4	C47.3 Removal of suture from cornea	This field is a summary of the main operation and procedure codes a participant has had recorded across all their hospital inpatient records. Operative procedures are coded according to the Office of Population Censuses and Surveys Classification of Interventions and Procedures, version 4 (OPCS-4). The corresponding date when each main procedure was first recorded in the inpatient data can be found in ~F41260~.	Health-related outcomes > Hospital inpatient > Summary Operations
Ophthalmological	41200-C544	Operative procedures - main OPCS4	C54.4 Buckling of sclera and local or encircling explant HFQ	This field is a summary of the main operation and procedure codes a participant has had recorded across all their hospital inpatient records. Operative procedures are coded according to the Office of Population Censuses and Surveys Classification of Interventions and Procedures, version 4 (OPCS-4). The corresponding date when each main procedure was first recorded in the inpatient data can be found in ~F41260~.	Health-related outcomes > Hospital inpatient > Summary Operations
Ophthalmological	41200-C601	Operative procedures - main OPCS4	C60.1 Trabeculectomy	This field is a summary of the main operation and procedure codes a participant has had recorded across all their hospital inpatient records. Operative procedures are coded according to the Office of Population Censuses and Surveys Classification of Interventions and Procedures, version 4 (OPCS-4). The corresponding date when each main procedure was first recorded in the inpatient data can be found in ~F41260~.	Health-related outcomes > Hospital inpatient > Summary Operations
Ophthalmological	41200-C605	Operative procedures - main OPCS4	C60.5 Insertion of tube into anterior chamber of eye to assist drainage of aqueous humour	This field is a summary of the main operation and procedure codes a participant has had recorded across all their hospital inpatient records. Operative procedures are coded according to the Office of Population Censuses and Surveys Classification of Interventions and Procedures, version 4 (OPCS-4). The corresponding date when each main procedure was first recorded in the inpatient data can be found in ~F41260~.	Health-related outcomes > Hospital inpatient > Summary Operations
Ophthalmological	41200-C611	Operative procedures - main OPCS4	C61.1 Laser trabeculoplasty	This field is a summary of the main operation and procedure codes a participant has had recorded across all their hospital inpatient records. Operative procedures are coded according to the Office of Population Censuses and Surveys Classification of Interventions and Procedures, version 4 (OPCS-4). The corresponding date when each main procedure was first recorded in the inpatient data can be found in ~F41260~.	Health-related outcomes > Hospital inpatient > Summary Operations
Ophthalmological	41200-C623	Operative procedures - main OPCS4	C62.3 Laser iridotomy	This field is a summary of the main operation and procedure codes a participant has had recorded across all their hospital inpatient records. Operative procedures are coded according to the Office of Population Censuses and Surveys Classification of Interventions and Procedures, version 4 (OPCS-4). The corresponding date when each main procedure was first recorded in the inpatient data can be found in ~F41260~.	Health-related outcomes > Hospital inpatient > Summary Operations
Ophthalmological	41200-C651	Operative procedures - main OPCS4	C65.1 Needling of bleb	This field is a summary of the main operation and procedure codes a participant has had recorded across all their hospital inpatient records. Operative procedures are coded according to the Office of Population Censuses and Surveys Classification of Interventions and Procedures, version 4 (OPCS-4). The corresponding date when each main procedure was first recorded in the inpatient data can be found in ~F41260~.	Health-related outcomes > Hospital inpatient > Summary Operations
Ophthalmological	41200-C664	Operative procedures - main OPCS4	C66.4 Laser photocoagulation of ciliary body	This field is a summary of the main operation and procedure codes a participant has had recorded across all their hospital inpatient records. Operative procedures are coded according to the Office of Population Censuses and Surveys Classification of Interventions and Procedures, version 4 (OPCS-4). The corresponding date when each main procedure was first recorded in the inpatient data can be found in ~F41260~.	Health-related outcomes > Hospital inpatient > Summary Operations
Ophthalmological	41200-C712	Operative procedures - main OPCS4	C71.2 Phacoemulsification of lens	This field is a summary of the main operation and procedure codes a participant has had recorded across all their hospital inpatient records. Operative procedures are coded according to the Office of Population Censuses and Surveys Classification of Interventions and Procedures, version 4 (OPCS-4). The corresponding date when each main procedure was first recorded in the inpatient data can be found in ~F41260~.	Health-related outcomes > Hospital inpatient > Summary Operations
Ophthalmological	41200-C733	Operative procedures - main OPCS4	C73.3 Capsulotomy of posterior lens capsule	This field is a summary of the main operation and procedure codes a participant has had recorded across all their hospital inpatient records. Operative procedures are coded according to the Office of Population Censuses and Surveys Classification of Interventions and Procedures, version 4 (OPCS-4). The corresponding date when each main procedure was first recorded in the inpatient data can be found in ~F41260~.	Health-related outcomes > Hospital inpatient > Summary Operations
Ophthalmological	41200-C734	Operative procedures - main OPCS4	C73.4 Capsulotomy of lens NEC	This field is a summary of the main operation and procedure codes a participant has had recorded across all their hospital inpatient records. Operative procedures are coded according to the Office of Population Censuses and Surveys Classification of Interventions and Procedures, version 4 (OPCS-4). The corresponding date when each main procedure was first recorded in the inpatient data can be found in ~F41260~.	Health-related outcomes > Hospital inpatient > Summary Operations
Ophthalmological	41200-C751	Operative procedures - main OPCS4	C75.1 Insertion of prosthetic replacement for lens NEC	This field is a summary of the main operation and procedure codes a participant has had recorded across all their hospital inpatient records. Operative procedures are coded according to the Office of Population Censuses and Surveys Classification of Interventions and Procedures, version 4 (OPCS-4). The corresponding date when each main procedure was first recorded in the inpatient data can be found in ~F41260~.	Health-related outcomes > Hospital inpatient > Summary Operations
Ophthalmological	41200-C752	Operative procedures - main OPCS4	C75.2 Revision of prosthetic replacement for lens	This field is a summary of the main operation and procedure codes a participant has had recorded across all their hospital inpatient records. Operative procedures are coded according to the Office of Population Censuses and Surveys Classification of Interventions and Procedures, version 4 (OPCS-4). The corresponding date when each main procedure was first recorded in the inpatient data can be found in ~F41260~.	Health-related outcomes > Hospital inpatient > Summary Operations
Ophthalmological	41200-C754	Operative procedures - main OPCS4	C75.4 Insertion of prosthetic replacement for lens using suture fixation	This field is a summary of the main operation and procedure codes a participant has had recorded across all their hospital inpatient records. Operative procedures are coded according to the Office of Population Censuses and Surveys Classification of Interventions and Procedures, version 4 (OPCS-4). The corresponding date when each main procedure was first recorded in the inpatient data can be found in ~F41260~.	Health-related outcomes > Hospital inpatient > Summary Operations
Ophthalmological	41200-C791	Operative procedures - main OPCS4	C79.1 Vitrectomy using anterior approach	This field is a summary of the main operation and procedure codes a participant has had recorded across all their hospital inpatient records. Operative procedures are coded according to the Office of Population Censuses and Surveys Classification of Interventions and Procedures, version 4 (OPCS-4). The corresponding date when each main procedure was first recorded in the inpatient data can be found in ~F41260~.	Health-related outcomes > Hospital inpatient > Summary Operations
Ophthalmological	41200-C792	Operative procedures - main OPCS4	C79.2 Vitrectomy using pars plana approach	This field is a summary of the main operation and procedure codes a participant has had recorded across all their hospital inpatient records. Operative procedures are coded according to the Office of Population Censuses and Surveys Classification of Interventions and Procedures, version 4 (OPCS-4). The corresponding date when each main procedure was first recorded in the inpatient data can be found in ~F41260~.	Health-related outcomes > Hospital inpatient > Summary Operations
Ophthalmological	41200-C794	Operative procedures - main OPCS4	C79.4 Injection into vitreous body NEC	This field is a summary of the main operation and procedure codes a participant has had recorded across all their hospital inpatient records. Operative procedures are coded according to the Office of Population Censuses and Surveys Classification of Interventions and Procedures, version 4 (OPCS-4). The corresponding date when each main procedure was first recorded in the inpatient data can be found in ~F41260~.	Health-related outcomes > Hospital inpatient > Summary Operations
Ophthalmological	41200-C797	Operative procedures - main OPCS4	C79.7 Removal of internal tamponade agent from vitreous body	This field is a summary of the main operation and procedure codes a participant has had recorded across all their hospital inpatient records. Operative procedures are coded according to the Office of Population Censuses and Surveys Classification of Interventions and Procedures, version 4 (OPCS-4). The corresponding date when each main procedure was first recorded in the inpatient data can be found in ~F41260~.	Health-related outcomes > Hospital inpatient > Summary Operations
Ophthalmological	41200-C798	Operative procedures - main OPCS4	C79.8 Other specified operations on vitreous body	This field is a summary of the main operation and procedure codes a participant has had recorded across all their hospital inpatient records. Operative procedures are coded according to the Office of Population Censuses and Surveys Classification of Interventions and Procedures, version 4 (OPCS-4). The corresponding date when each main procedure was first recorded in the inpatient data can be found in ~F41260~.	Health-related outcomes > Hospital inpatient > Summary Operations
Ophthalmological	41200-C801	Operative procedures - main OPCS4	C80.1 Peel of epiretinal fibroglial membrane	This field is a summary of the main operation and procedure codes a participant has had recorded across all their hospital inpatient records. Operative procedures are coded according to the Office of Population Censuses and Surveys Classification of Interventions and Procedures, version 4 (OPCS-4). The corresponding date when each main procedure was first recorded in the inpatient data can be found in ~F41260~.	Health-related outcomes > Hospital inpatient > Summary Operations
Ophthalmological	41200-C812	Operative procedures - main OPCS4	C81.2 Laser photocoagulation of retina for detachment	This field is a summary of the main operation and procedure codes a participant has had recorded across all their hospital inpatient records. Operative procedures are coded according to the Office of Population Censuses and Surveys Classification of Interventions and Procedures, version 4 (OPCS-4). The corresponding date when each main procedure was first recorded in the inpatient data can be found in ~F41260~.	Health-related outcomes > Hospital inpatient > Summary Operations
Ophthalmological	41200-C821	Operative procedures - main OPCS4	C82.1 Cauterisation of lesion of retina	This field is a summary of the main operation and procedure codes a participant has had recorded across all their hospital inpatient records. Operative procedures are coded according to the Office of Population Censuses and Surveys Classification of Interventions and Procedures, version 4 (OPCS-4). The corresponding date when each main procedure was first recorded in the inpatient data can be found in ~F41260~.	Health-related outcomes > Hospital inpatient > Summary Operations
Ophthalmological	41200-C822	Operative procedures - main OPCS4	C82.2 Cryotherapy to lesion of retina	This field is a summary of the main operation and procedure codes a participant has had recorded across all their hospital inpatient records. Operative procedures are coded according to the Office of Population Censuses and Surveys Classification of Interventions and Procedures, version 4 (OPCS-4). The corresponding date when each main procedure was first recorded in the inpatient data can be found in ~F41260~.	Health-related outcomes > Hospital inpatient > Summary Operations
Ophthalmological	41200-C825	Operative procedures - main OPCS4	C82.5 Panretinal laser photocoagulation to lesion of retina	This field is a summary of the main operation and procedure codes a participant has had recorded across all their hospital inpatient records. Operative procedures are coded according to the Office of Population Censuses and Surveys Classification of Interventions and Procedures, version 4 (OPCS-4). The corresponding date when each main procedure was first recorded in the inpatient data can be found in ~F41260~.	Health-related outcomes > Hospital inpatient > Summary Operations
Ophthalmological	41200-C826	Operative procedures - main OPCS4	C82.6 Laser photocoagulation to lesion of retina NEC	This field is a summary of the main operation and procedure codes a participant has had recorded across all their hospital inpatient records. Operative procedures are coded according to the Office of Population Censuses and Surveys Classification of Interventions and Procedures, version 4 (OPCS-4). The corresponding date when each main procedure was first recorded in the inpatient data can be found in ~F41260~.	Health-related outcomes > Hospital inpatient > Summary Operations
Ophthalmological	41200-C828	Operative procedures - main OPCS4	C82.8 Other specified destruction of lesion of retina	This field is a summary of the main operation and procedure codes a participant has had recorded across all their hospital inpatient records. Operative procedures are coded according to the Office of Population Censuses and Surveys Classification of Interventions and Procedures, version 4 (OPCS-4). The corresponding date when each main procedure was first recorded in the inpatient data can be found in ~F41260~.	Health-related outcomes > Hospital inpatient > Summary Operations
Ophthalmological	41200-C851	Operative procedures - main OPCS4	C85.1 Retinopexy using cryotherapy	This field is a summary of the main operation and procedure codes a participant has had recorded across all their hospital inpatient records. Operative procedures are coded according to the Office of Population Censuses and Surveys Classification of Interventions and Procedures, version 4 (OPCS-4). The corresponding date when each main procedure was first recorded in the inpatient data can be found in ~F41260~.	Health-related outcomes > Hospital inpatient > Summary Operations
Ophthalmological	41200-C855	Operative procedures - main OPCS4	C85.5 Retinopexy NEC	This field is a summary of the main operation and procedure codes a participant has had recorded across all their hospital inpatient records. Operative procedures are coded according to the Office of Population Censuses and Surveys Classification of Interventions and Procedures, version 4 (OPCS-4). The corresponding date when each main procedure was first recorded in the inpatient data can be found in ~F41260~.	Health-related outcomes > Hospital inpatient > Summary Operations
Ophthalmological	41200-C865	Operative procedures - main OPCS4	C86.5 Fluorescein angiography of eye	This field is a summary of the main operation and procedure codes a participant has had recorded across all their hospital inpatient records. Operative procedures are coded according to the Office of Population Censuses and Surveys Classification of Interventions and Procedures, version 4 (OPCS-4). The corresponding date when each main procedure was first recorded in the inpatient data can be found in ~F41260~.	Health-related outcomes > Hospital inpatient > Summary Operations
Ophthalmological	41200-C873	Operative procedures - main OPCS4	C87.3 Tomography evaluation of retina	This field is a summary of the main operation and procedure codes a participant has had recorded across all their hospital inpatient records. Operative procedures are coded according to the Office of Population Censuses and Surveys Classification of Interventions and Procedures, version 4 (OPCS-4). The corresponding date when each main procedure was first recorded in the inpatient data can be found in ~F41260~.	Health-related outcomes > Hospital inpatient > Summary Operations
Ophthalmological	41245-1610	Main speciality of consultant (recoded)	Ophthalmology	This field is a summary of the distinct consultant speciality codes a participant has had recorded in their hospital inpatient records. The main speciality of the consultant is the specialism under which the consultant is contracted, e.g. cardiology or geriatric medicine, etc. Note that the original information was obtained from a variety of external sources, some of which used overlapping and contradictory coding schemes. This field has been re-coded to remove such data conflicts. This field corresponds to the field MAINSPEF_UNI on the HESIN table; see the Inpatient Data Dictionary (~R141140~) in ~L2000~ for information about the HESIN table. In order to conduct detailed analyses of this data using the source information, researchers will need to gain access to the HESIN table by adding ~F41259~ to their basket.	Health-related outcomes > Hospital inpatient > Summary Administration
Ophthalmological	41246-1950	Treatment speciality of consultant (recoded)	Ophthalmology	This field is a summary of the distinct treatment speciality codes a participant has had recorded in their hospital inpatient records. The treatment speciality of the consultant is specialism under which the consultant was working, e.g. cardiology or geriatric medicine, etc. Note that the original information was obtained from a variety of external sources, some of which used overlapping and contradictory coding schemes. This field has been re-coded to remove such data conflicts. This field corresponds to the field TRETSPEF_UNI on the HESIN table; see the Inpatient Data Dictionary (~R141140~) in ~L2000~ for information about the HESIN table. In order to conduct detailed analyses of this data using the source information, researchers will need to gain access to the HESIN table by adding ~F41259~ to their basket.	Health-related outcomes > Hospital inpatient > Summary Administration
Ophthalmological	5181-5181	Ever had eye surgery	NA	Participant asked "Ever had eye surgery?"	UK Biobank Assessment Centre > Physical measures > Eye measures > Eye surgery/complications
Ophthalmological	5182-1	Both eyes present	Yes	Participant asked "Both eyes present?"	UK Biobank Assessment Centre > Physical measures > Eye measures > Eye surgery/complications
Ophthalmological	5183-5183	Current eye infection	NA	Participant asked "Currently has infectious eye condition (e.g. viral conjunctivitis)?" as a screening question for the eye investigations. Infectious participants were excluded from all investigations where there was a chance the problem could be passed on to subsequent users of the equipment - i.e. they were only eligible for the visual acuity test.	UK Biobank Assessment Centre > Physical measures > Eye measures > Eye surgery/complications
Ophthalmological	5324-0	Ever had cataract surgery	No	If the participant stated they had eye surgery (~F5181~), they were asked if they had cataract surgery. If yes, they were excluded from all eye tests.	UK Biobank Assessment Centre > Physical measures > Eye measures > Eye surgery/complications
Ophthalmological	5324-2	Ever had cataract surgery	Right eye only	If the participant stated they had eye surgery (~F5181~), they were asked if they had cataract surgery. If yes, they were excluded from all eye tests.	UK Biobank Assessment Centre > Physical measures > Eye measures > Eye surgery/complications
Ophthalmological	5324-3	Ever had cataract surgery	Left eye only	If the participant stated they had eye surgery (~F5181~), they were asked if they had cataract surgery. If yes, they were excluded from all eye tests.	UK Biobank Assessment Centre > Physical measures > Eye measures > Eye surgery/complications
Ophthalmological	5324-4	Ever had cataract surgery	Both eyes	If the participant stated they had eye surgery (~F5181~), they were asked if they had cataract surgery. If yes, they were excluded from all eye tests.	UK Biobank Assessment Centre > Physical measures > Eye measures > Eye surgery/complications
Ophthalmological	5325-0	Ever had refractive laser eye surgery	No	If the participant stated they had eye surgery (~F5181~), they were asked if they had refractive laser eye surgery. If yes, they were excluded from all eye tests.	UK Biobank Assessment Centre > Physical measures > Eye measures > Eye surgery/complications
Ophthalmological	5325-2	Ever had refractive laser eye surgery	Right eye only	If the participant stated they had eye surgery (~F5181~), they were asked if they had refractive laser eye surgery. If yes, they were excluded from all eye tests.	UK Biobank Assessment Centre > Physical measures > Eye measures > Eye surgery/complications
Ophthalmological	5325-3	Ever had refractive laser eye surgery	Left eye only	If the participant stated they had eye surgery (~F5181~), they were asked if they had refractive laser eye surgery. If yes, they were excluded from all eye tests.	UK Biobank Assessment Centre > Physical measures > Eye measures > Eye surgery/complications
Ophthalmological	5325-4	Ever had refractive laser eye surgery	Both eyes	If the participant stated they had eye surgery (~F5181~), they were asked if they had refractive laser eye surgery. If yes, they were excluded from all eye tests.	UK Biobank Assessment Centre > Physical measures > Eye measures > Eye surgery/complications
Ophthalmological	5326-0	Ever had surgery for glaucoma or high eye pressure	No	If the participant stated they had eye surgery (~F5181~), they were asked if they had surgery for glaucoma or high eye pressure. If yes, they were excluded from all eye tests.	UK Biobank Assessment Centre > Physical measures > Eye measures > Eye surgery/complications
Ophthalmological	5327-0	Ever had laser treatment for glaucoma or high eye pressure	No	If the participant stated they had eye surgery (~F5181~), they were asked if they had ever had laser treatment for glaucoma or high eye pressure. If yes, they were excluded from all eye tests.	UK Biobank Assessment Centre > Physical measures > Eye measures > Eye surgery/complications
Ophthalmological	5327-4	Ever had laser treatment for glaucoma or high eye pressure	Both eyes	If the participant stated they had eye surgery (~F5181~), they were asked if they had ever had laser treatment for glaucoma or high eye pressure. If yes, they were excluded from all eye tests.	UK Biobank Assessment Centre > Physical measures > Eye measures > Eye surgery/complications
Ophthalmological	5328-0	Ever had corneal graft surgery	No	If the participant stated they had eye surgery (~F5181~), they were asked if they had ever had corneal graft surgery. If yes, they were excluded from all eye tests.	UK Biobank Assessment Centre > Physical measures > Eye measures > Eye surgery/complications
Ophthalmological	5441-1	Which eye(s) are affected by cataract	Right eye	ACE touchscreen question "Which eye(s) are affected by a cataract?" ~F5441~ was collected from participants who indicated they have cataract, as defined by their answers to ~F6148~	UK Biobank Assessment Centre > Touchscreen > Health and medical history > Eyesight
Ophthalmological	5441-2	Which eye(s) are affected by cataract	Left eye	ACE touchscreen question "Which eye(s) are affected by a cataract?" ~F5441~ was collected from participants who indicated they have cataract, as defined by their answers to ~F6148~	UK Biobank Assessment Centre > Touchscreen > Health and medical history > Eyesight
Ophthalmological	5441-3	Which eye(s) are affected by cataract	Both eyes	ACE touchscreen question "Which eye(s) are affected by a cataract?" ~F5441~ was collected from participants who indicated they have cataract, as defined by their answers to ~F6148~	UK Biobank Assessment Centre > Touchscreen > Health and medical history > Eyesight
Ophthalmological	5610-1	Which eye(s) affected by presbyopia	Right eye	ACE touchscreen question "Which eye(s) are affected by presbyopia?" ~F5610~ was collected from participants who indicated they wear glasses or contact lenses to correct their presbyopia, as defined by their answers to ~F6147~	UK Biobank Assessment Centre > Touchscreen > Health and medical history > Eyesight
Ophthalmological	5610-2	Which eye(s) affected by presbyopia	Left eye	ACE touchscreen question "Which eye(s) are affected by presbyopia?" ~F5610~ was collected from participants who indicated they wear glasses or contact lenses to correct their presbyopia, as defined by their answers to ~F6147~	UK Biobank Assessment Centre > Touchscreen > Health and medical history > Eyesight
Ophthalmological	5610-3	Which eye(s) affected by presbyopia	Both eyes	ACE touchscreen question "Which eye(s) are affected by presbyopia?" ~F5610~ was collected from participants who indicated they wear glasses or contact lenses to correct their presbyopia, as defined by their answers to ~F6147~	UK Biobank Assessment Centre > Touchscreen > Health and medical history > Eyesight
Ophthalmological	5832-1	Which eye(s) affected by hypermetropia (long sight)	Right eye	ACE touchscreen question "Which eye(s) are affected by hypermetropia (long sight)?" ~F5832~ was collected from participants who indicated they wear glasses or contact lenses to correct their hypermetropia, as defined by their answers to ~F6147~	UK Biobank Assessment Centre > Touchscreen > Health and medical history > Eyesight
Ophthalmological	5832-2	Which eye(s) affected by hypermetropia (long sight)	Left eye	ACE touchscreen question "Which eye(s) are affected by hypermetropia (long sight)?" ~F5832~ was collected from participants who indicated they wear glasses or contact lenses to correct their hypermetropia, as defined by their answers to ~F6147~	UK Biobank Assessment Centre > Touchscreen > Health and medical history > Eyesight
Ophthalmological	5832-3	Which eye(s) affected by hypermetropia (long sight)	Both eyes	ACE touchscreen question "Which eye(s) are affected by hypermetropia (long sight)?" ~F5832~ was collected from participants who indicated they wear glasses or contact lenses to correct their hypermetropia, as defined by their answers to ~F6147~	UK Biobank Assessment Centre > Touchscreen > Health and medical history > Eyesight
Ophthalmological	5843-1	Which eye(s) affected by myopia (short sight)	Right eye	ACE touchscreen question "Which eye(s) are affected by myopia (short sight)?" ~F5843~ was collected from participants who indicated they wear glasses or contact lenses to correct their myopia, as defined by their answers to ~F6147~	UK Biobank Assessment Centre > Touchscreen > Health and medical history > Eyesight
Ophthalmological	5843-2	Which eye(s) affected by myopia (short sight)	Left eye	ACE touchscreen question "Which eye(s) are affected by myopia (short sight)?" ~F5843~ was collected from participants who indicated they wear glasses or contact lenses to correct their myopia, as defined by their answers to ~F6147~	UK Biobank Assessment Centre > Touchscreen > Health and medical history > Eyesight
Ophthalmological	5843-3	Which eye(s) affected by myopia (short sight)	Both eyes	ACE touchscreen question "Which eye(s) are affected by myopia (short sight)?" ~F5843~ was collected from participants who indicated they wear glasses or contact lenses to correct their myopia, as defined by their answers to ~F6147~	UK Biobank Assessment Centre > Touchscreen > Health and medical history > Eyesight
Ophthalmological	5855-1	Which eye(s) affected by astigmatism	Right eye	ACE touchscreen question "Which eye(s) are affected by astigmatism?" ~F5855~ was collected from participants who indicated they wear glasses or contact lenses to correct their astigmatism, as defined by their answers to ~F6147~	UK Biobank Assessment Centre > Touchscreen > Health and medical history > Eyesight
Ophthalmological	5855-2	Which eye(s) affected by astigmatism	Left eye	ACE touchscreen question "Which eye(s) are affected by astigmatism?" ~F5855~ was collected from participants who indicated they wear glasses or contact lenses to correct their astigmatism, as defined by their answers to ~F6147~	UK Biobank Assessment Centre > Touchscreen > Health and medical history > Eyesight
Ophthalmological	5855-3	Which eye(s) affected by astigmatism	Both eyes	ACE touchscreen question "Which eye(s) are affected by astigmatism?" ~F5855~ was collected from participants who indicated they wear glasses or contact lenses to correct their astigmatism, as defined by their answers to ~F6147~	UK Biobank Assessment Centre > Touchscreen > Health and medical history > Eyesight
Ophthalmological	6070-1	OCT measured (right)	Measurable	Was optical-coherence tomography performed on the right eye	UK Biobank Assessment Centre > Physical measures > Eye measures > Retinal optical coherence tomography
Ophthalmological	6070-6	OCT measured (right)	Not performed - equipment failure	Was optical-coherence tomography performed on the right eye	UK Biobank Assessment Centre > Physical measures > Eye measures > Retinal optical coherence tomography
Ophthalmological	6070-7	OCT measured (right)	Not performed - other reason	Was optical-coherence tomography performed on the right eye	UK Biobank Assessment Centre > Physical measures > Eye measures > Retinal optical coherence tomography
Ophthalmological	6072-1	OCT measured (left)	Measurable	Was optical-coherence tomography performed on the left eye	UK Biobank Assessment Centre > Physical measures > Eye measures > Retinal optical coherence tomography
Ophthalmological	6072-6	OCT measured (left)	Not performed - equipment failure	Was optical-coherence tomography performed on the left eye	UK Biobank Assessment Centre > Physical measures > Eye measures > Retinal optical coherence tomography
Ophthalmological	6072-7	OCT measured (left)	Not performed - other reason	Was optical-coherence tomography performed on the left eye	UK Biobank Assessment Centre > Physical measures > Eye measures > Retinal optical coherence tomography
Ophthalmological	6147-1	Reason for glasses/contact lenses	For short-sightedness, i.e. only or mainly for distance viewing such as driving, cinema etc (called 'myopia')	ACE touchscreen question "Why were you prescribed glasses/contacts? (You can select more than one answer)" The following checks were performed: If code -1 was selected, then no additional choices were allowed. If code -3 was selected, then no additional choices were allowed. ~F6147~ was collected from participants who indicated they wear glasses or contact lenses to correct their vision, as defined by their answers to ~F2207~	UK Biobank Assessment Centre > Touchscreen > Health and medical history > Eyesight
Ophthalmological	6147-2	Reason for glasses/contact lenses	For long-sightedness, i.e. for distance and near, but particularly for near tasks like reading (called 'hypermetropia')	ACE touchscreen question "Why were you prescribed glasses/contacts? (You can select more than one answer)" The following checks were performed: If code -1 was selected, then no additional choices were allowed. If code -3 was selected, then no additional choices were allowed. ~F6147~ was collected from participants who indicated they wear glasses or contact lenses to correct their vision, as defined by their answers to ~F2207~	UK Biobank Assessment Centre > Touchscreen > Health and medical history > Eyesight
Ophthalmological	6147-3	Reason for glasses/contact lenses	For just reading/near work as you are getting older (called 'presbyopia')	ACE touchscreen question "Why were you prescribed glasses/contacts? (You can select more than one answer)" The following checks were performed: If code -1 was selected, then no additional choices were allowed. If code -3 was selected, then no additional choices were allowed. ~F6147~ was collected from participants who indicated they wear glasses or contact lenses to correct their vision, as defined by their answers to ~F2207~	UK Biobank Assessment Centre > Touchscreen > Health and medical history > Eyesight
Ophthalmological	6147-4	Reason for glasses/contact lenses	For 'astigmatism'	ACE touchscreen question "Why were you prescribed glasses/contacts? (You can select more than one answer)" The following checks were performed: If code -1 was selected, then no additional choices were allowed. If code -3 was selected, then no additional choices were allowed. ~F6147~ was collected from participants who indicated they wear glasses or contact lenses to correct their vision, as defined by their answers to ~F2207~	UK Biobank Assessment Centre > Touchscreen > Health and medical history > Eyesight
Ophthalmological	6147-5	Reason for glasses/contact lenses	For a 'squint' or 'turn' in an eye since childhood (called 'strabismus')	ACE touchscreen question "Why were you prescribed glasses/contacts? (You can select more than one answer)" The following checks were performed: If code -1 was selected, then no additional choices were allowed. If code -3 was selected, then no additional choices were allowed. ~F6147~ was collected from participants who indicated they wear glasses or contact lenses to correct their vision, as defined by their answers to ~F2207~	UK Biobank Assessment Centre > Touchscreen > Health and medical history > Eyesight
Ophthalmological	6147-6	Reason for glasses/contact lenses	For a 'lazy' eye or an eye with poor vision since childhood (called 'amblyopia')	ACE touchscreen question "Why were you prescribed glasses/contacts? (You can select more than one answer)" The following checks were performed: If code -1 was selected, then no additional choices were allowed. If code -3 was selected, then no additional choices were allowed. ~F6147~ was collected from participants who indicated they wear glasses or contact lenses to correct their vision, as defined by their answers to ~F2207~	UK Biobank Assessment Centre > Touchscreen > Health and medical history > Eyesight
Ophthalmological	6147-7	Reason for glasses/contact lenses	Other eye condition	ACE touchscreen question "Why were you prescribed glasses/contacts? (You can select more than one answer)" The following checks were performed: If code -1 was selected, then no additional choices were allowed. If code -3 was selected, then no additional choices were allowed. ~F6147~ was collected from participants who indicated they wear glasses or contact lenses to correct their vision, as defined by their answers to ~F2207~	UK Biobank Assessment Centre > Touchscreen > Health and medical history > Eyesight
Ophthalmological	6148-1	Eye problems/disorders	Diabetes related eye disease	ACE touchscreen question "Has a doctor told you that you have any of the following problems with your eyes? (You can select more than one answer)" The following checks were performed: If code -7 was selected, then no additional choices were allowed. If code -3 was selected, then no additional choices were allowed. If code -1 was selected, then no additional choices were allowed. If the participant activated the Help button they were shown the message: If you are not sure if you have had any of the listed eye problems enter Do not know.	UK Biobank Assessment Centre > Touchscreen > Health and medical history > Eyesight
Ophthalmological	6148-100	Eye problems/disorders	None of the above	ACE touchscreen question "Has a doctor told you that you have any of the following problems with your eyes? (You can select more than one answer)" The following checks were performed: If code -7 was selected, then no additional choices were allowed. If code -3 was selected, then no additional choices were allowed. If code -1 was selected, then no additional choices were allowed. If the participant activated the Help button they were shown the message: If you are not sure if you have had any of the listed eye problems enter Do not know.	UK Biobank Assessment Centre > Touchscreen > Health and medical history > Eyesight
Ophthalmological	6148-2	Eye problems/disorders	Glaucoma	ACE touchscreen question "Has a doctor told you that you have any of the following problems with your eyes? (You can select more than one answer)" The following checks were performed: If code -7 was selected, then no additional choices were allowed. If code -3 was selected, then no additional choices were allowed. If code -1 was selected, then no additional choices were allowed. If the participant activated the Help button they were shown the message: If you are not sure if you have had any of the listed eye problems enter Do not know.	UK Biobank Assessment Centre > Touchscreen > Health and medical history > Eyesight
Ophthalmological	6148-3	Eye problems/disorders	Injury or trauma resulting in loss of vision	ACE touchscreen question "Has a doctor told you that you have any of the following problems with your eyes? (You can select more than one answer)" The following checks were performed: If code -7 was selected, then no additional choices were allowed. If code -3 was selected, then no additional choices were allowed. If code -1 was selected, then no additional choices were allowed. If the participant activated the Help button they were shown the message: If you are not sure if you have had any of the listed eye problems enter Do not know.	UK Biobank Assessment Centre > Touchscreen > Health and medical history > Eyesight
Ophthalmological	6148-4	Eye problems/disorders	Cataract	ACE touchscreen question "Has a doctor told you that you have any of the following problems with your eyes? (You can select more than one answer)" The following checks were performed: If code -7 was selected, then no additional choices were allowed. If code -3 was selected, then no additional choices were allowed. If code -1 was selected, then no additional choices were allowed. If the participant activated the Help button they were shown the message: If you are not sure if you have had any of the listed eye problems enter Do not know.	UK Biobank Assessment Centre > Touchscreen > Health and medical history > Eyesight
Ophthalmological	6148-5	Eye problems/disorders	Macular degeneration	ACE touchscreen question "Has a doctor told you that you have any of the following problems with your eyes? (You can select more than one answer)" The following checks were performed: If code -7 was selected, then no additional choices were allowed. If code -3 was selected, then no additional choices were allowed. If code -1 was selected, then no additional choices were allowed. If the participant activated the Help button they were shown the message: If you are not sure if you have had any of the listed eye problems enter Do not know.	UK Biobank Assessment Centre > Touchscreen > Health and medical history > Eyesight
Ophthalmological	6148-6	Eye problems/disorders	Other serious eye condition	ACE touchscreen question "Has a doctor told you that you have any of the following problems with your eyes? (You can select more than one answer)" The following checks were performed: If code -7 was selected, then no additional choices were allowed. If code -3 was selected, then no additional choices were allowed. If code -1 was selected, then no additional choices were allowed. If the participant activated the Help button they were shown the message: If you are not sure if you have had any of the listed eye problems enter Do not know.	UK Biobank Assessment Centre > Touchscreen > Health and medical history > Eyesight
Ophthalmological	icd10-H00	H00 Hordeolum and chalazion	NA	truncated: true	Chapter VII Diseases of the eye and adnexa | H00-H06 Disorders of eyelid, lacrimal system and orbit | H00 Hordeolum and chalazion
Ophthalmological	icd10-H01	H01 Other inflammation of eyelid	NA	truncated: true	Chapter VII Diseases of the eye and adnexa | H00-H06 Disorders of eyelid, lacrimal system and orbit | H01 Other inflammation of eyelid
Ophthalmological	icd10-H02	H02 Other disorders of eyelid	NA	truncated: true	Chapter VII Diseases of the eye and adnexa | H00-H06 Disorders of eyelid, lacrimal system and orbit | H02 Other disorders of eyelid
Ophthalmological	icd10-H04	H04 Disorders of lachrymal system	NA	truncated: true	Chapter VII Diseases of the eye and adnexa | H00-H06 Disorders of eyelid, lacrimal system and orbit | H04 Disorders of lachrymal system
Ophthalmological	icd10-H05	H05 Disorders of orbit	NA	truncated: true	Chapter VII Diseases of the eye and adnexa | H00-H06 Disorders of eyelid, lacrimal system and orbit | H05 Disorders of orbit
Ophthalmological	icd10-H06	H06 Disorders of lachrymal system and orbit in diseases classified elsewhere	NA	truncated: true	Chapter VII Diseases of the eye and adnexa | H00-H06 Disorders of eyelid, lacrimal system and orbit | H06 Disorders of lachrymal system and orbit in diseases classified elsewhere
Ophthalmological	icd10-H10	H10 Conjunctivitis	NA	truncated: true	Chapter VII Diseases of the eye and adnexa | H10-H13 Disorders of conjunctiva | H10 Conjunctivitis
Ophthalmological	icd10-H11	H11 Other disorders of conjunctiva	NA	truncated: true	Chapter VII Diseases of the eye and adnexa | H10-H13 Disorders of conjunctiva | H11 Other disorders of conjunctiva
Ophthalmological	icd10-H16	H16 Keratitis	NA	truncated: true	Chapter VII Diseases of the eye and adnexa | H15-H22 Disorders of sclera, cornea, iris and ciliary body | H16 Keratitis
Ophthalmological	icd10-H17	H17 Corneal scars and opacities	NA	truncated: true	Chapter VII Diseases of the eye and adnexa | H15-H22 Disorders of sclera, cornea, iris and ciliary body | H17 Corneal scars and opacities
Ophthalmological	icd10-H18	H18 Other disorders of cornea	NA	truncated: true	Chapter VII Diseases of the eye and adnexa | H15-H22 Disorders of sclera, cornea, iris and ciliary body | H18 Other disorders of cornea
Ophthalmological	icd10-H20	H20 Iridocyclitis	NA	truncated: true	Chapter VII Diseases of the eye and adnexa | H15-H22 Disorders of sclera, cornea, iris and ciliary body | H20 Iridocyclitis
Ophthalmological	icd10-H21	H21 Other disorders of iris and ciliary body	NA	truncated: true	Chapter VII Diseases of the eye and adnexa | H15-H22 Disorders of sclera, cornea, iris and ciliary body | H21 Other disorders of iris and ciliary body
Ophthalmological	icd10-H25	H25 Senile cataract	NA	truncated: true	Chapter VII Diseases of the eye and adnexa | H25-H28 Disorders of lens | H25 Senile cataract
Ophthalmological	icd10-H26	H26 Other cataract	NA	truncated: true	Chapter VII Diseases of the eye and adnexa | H25-H28 Disorders of lens | H26 Other cataract
Ophthalmological	icd10-H27	H27 Other disorders of lens	NA	truncated: true	Chapter VII Diseases of the eye and adnexa | H25-H28 Disorders of lens | H27 Other disorders of lens
Ophthalmological	icd10-H31	H31 Other disorders of choroid	NA	truncated: true	Chapter VII Diseases of the eye and adnexa | H30-H36 Disorders of choroid and retina | H31 Other disorders of choroid
Ophthalmological	icd10-H33	H33 Retinal detachments and breaks	NA	truncated: true	Chapter VII Diseases of the eye and adnexa | H30-H36 Disorders of choroid and retina | H33 Retinal detachments and breaks
Ophthalmological	icd10-H34	H34 Retinal vascular occlusions	NA	truncated: true	Chapter VII Diseases of the eye and adnexa | H30-H36 Disorders of choroid and retina | H34 Retinal vascular occlusions
Ophthalmological	icd10-H35	H35 Other retinal disorders	NA	truncated: true	Chapter VII Diseases of the eye and adnexa | H30-H36 Disorders of choroid and retina | H35 Other retinal disorders
Ophthalmological	icd10-H36	H36 Retinal disorders in diseases classified elsewhere	NA	truncated: true	Chapter VII Diseases of the eye and adnexa | H30-H36 Disorders of choroid and retina | H36 Retinal disorders in diseases classified elsewhere
Ophthalmological	icd10-H40	H40 Glaucoma	NA	truncated: true	Chapter VII Diseases of the eye and adnexa | H40-H42 Glaucoma | H40 Glaucoma
Ophthalmological	icd10-H43	H43 Disorders of vitreous body	NA	truncated: true	Chapter VII Diseases of the eye and adnexa | H43-H45 Disorders of vitreous body and globe | H43 Disorders of vitreous body
Ophthalmological	icd10-H44	H44 Disorders of globe	NA	truncated: true	Chapter VII Diseases of the eye and adnexa | H43-H45 Disorders of vitreous body and globe | H44 Disorders of globe
Ophthalmological	icd10-H47	H47 Other disorders of optic [2nd] nerve and visual pathways	NA	truncated: true	Chapter VII Diseases of the eye and adnexa | H46-H48 Disorders of optic nerve and visual pathways | H47 Other disorders of optic [2nd] nerve and visual pathways
Ophthalmological	icd10-H49	H49 Paralytic strabismus	NA	truncated: true	Chapter VII Diseases of the eye and adnexa | H49-H52 Disorders of ocular muscles, binocular movement, accommodation and refraction | H49 Paralytic strabismus
Ophthalmological	icd10-H50	H50 Other strabismus	NA	truncated: true	Chapter VII Diseases of the eye and adnexa | H49-H52 Disorders of ocular muscles, binocular movement, accommodation and refraction | H50 Other strabismus
Ophthalmological	icd10-H52	H52 Disorders of refraction and accommodation	NA	truncated: true	Chapter VII Diseases of the eye and adnexa | H49-H52 Disorders of ocular muscles, binocular movement, accommodation and refraction | H52 Disorders of refraction and accommodation
Ophthalmological	icd10-H53	H53 Visual disturbances	NA	truncated: true	Chapter VII Diseases of the eye and adnexa | H53-H54 Visual disturbances and blindness | H53 Visual disturbances
Ophthalmological	icd10-H54	H54 Blindness and low vision	NA	truncated: true	Chapter VII Diseases of the eye and adnexa | H53-H54 Visual disturbances and blindness | H54 Blindness and low vision
Ophthalmological	icd10-H57	H57 Other disorders of eye and adnexa	NA	truncated: true	Chapter VII Diseases of the eye and adnexa | H55-H59 Other disorders of eye and adnexa | H57 Other disorders of eye and adnexa
Ophthalmological	icd10-H58	H58 Other disorders of eye and adnexa in diseases classified elsewhere	NA	truncated: true	Chapter VII Diseases of the eye and adnexa | H55-H59 Other disorders of eye and adnexa | H58 Other disorders of eye and adnexa in diseases classified elsewhere
Ophthalmological	icd10-H59	H59 Postprocedural disorders of eye and adnexa, not elsewhere classified	NA	truncated: true	Chapter VII Diseases of the eye and adnexa | H55-H59 Other disorders of eye and adnexa | H59 Postprocedural disorders of eye and adnexa, not elsewhere classified
Ophthalmological	icd10-S05	S05 Injury of eye and orbit	NA	truncated: true	Chapter XIX Injury, poisoning and certain other consequences of external causes | S00-S09 Injuries to the head | S05 Injury of eye and orbit
Ophthalmological	phecode-360	Disorders of the globe	NA	NA	sense organs
Ophthalmological	phecode-360.2	Progressive myopia	NA	NA	sense organs
Ophthalmological	phecode-361	Retinal detachments and defects	NA	NA	sense organs
Ophthalmological	phecode-361.1	Retinal detachment with retinal defect	NA	NA	sense organs
Ophthalmological	phecode-362	Other retinal disorders	NA	NA	sense organs
Ophthalmological	phecode-362.2	Degeneration of macula and posterior pole of retina	NA	NA	sense organs
Ophthalmological	phecode-362.29	Macular degeneration (senile) of retina NOS	NA	NA	sense organs
Ophthalmological	phecode-362.3	Other nondiabetic retinopathy	NA	NA	sense organs
Ophthalmological	phecode-362.31	Separation of retinal layers	NA	NA	sense organs
Ophthalmological	phecode-362.4	Retinal vascular changes and abnomalities	NA	NA	sense organs
Ophthalmological	phecode-362.6	Peripheral retinal degenerations	NA	NA	sense organs
Ophthalmological	phecode-362.7	Hereditary retinal dystrophies	NA	NA	sense organs
Ophthalmological	phecode-362.8	Retinal hemorrhage/ischemia	NA	NA	sense organs
Ophthalmological	phecode-363	Chorioretinal inflammations, scars, and other disorders of choroid	NA	NA	sense organs
Ophthalmological	phecode-363.3	Chorioretinal scars	NA	NA	sense organs
Ophthalmological	phecode-364	Corneal opacity and other disorders of cornea	NA	NA	sense organs
Ophthalmological	phecode-364.1	Corneal opacity	NA	NA	sense organs
Ophthalmological	phecode-364.2	Corneal edema	NA	NA	sense organs
Ophthalmological	phecode-364.4	Corneal degenerations	NA	NA	sense organs
Ophthalmological	phecode-364.41	Keratoconus	NA	NA	sense organs
Ophthalmological	phecode-364.5	Corneal dystrophy	NA	NA	sense organs
Ophthalmological	phecode-364.9	Cornea replaced by transplant	NA	NA	sense organs
Ophthalmological	phecode-365	Glaucoma	NA	NA	sense organs
Ophthalmological	phecode-365.1	Open-angle glaucoma	NA	NA	sense organs
Ophthalmological	phecode-365.11	Primary open angle glaucoma	NA	NA	sense organs
Ophthalmological	phecode-365.2	Primary angle-closure glaucoma	NA	NA	sense organs
Ophthalmological	phecode-366	Cataract	NA	NA	sense organs
Ophthalmological	phecode-366.2	Senile cataract	NA	NA	sense organs
Ophthalmological	phecode-366.3	Traumatic cataract	NA	NA	sense organs
Ophthalmological	phecode-367	Disorders of refraction and accommodation; blindness and low vision	NA	NA	sense organs
Ophthalmological	phecode-367.1	Myopia	NA	NA	sense organs
Ophthalmological	phecode-367.2	Astigmatism	NA	NA	sense organs
Ophthalmological	phecode-367.8	Hypermetropia	NA	NA	sense organs
Ophthalmological	phecode-367.9	Blindness and low vision	NA	NA	sense organs
Ophthalmological	phecode-368	Visual disturbances	NA	NA	sense organs
Ophthalmological	phecode-368.1	Amblyopia	NA	NA	sense organs
Ophthalmological	phecode-368.2	Diplopia and disorders of binocular vision	NA	NA	sense organs
Ophthalmological	phecode-368.3	Anisometropia	NA	NA	sense organs
Ophthalmological	phecode-368.4	Visual field defects	NA	NA	sense organs
Ophthalmological	phecode-368.9	Subjective visual disturbances	NA	NA	sense organs
Ophthalmological	phecode-369	Infection of the eye	NA	NA	sense organs
Ophthalmological	phecode-369.2	Eye infection, viral	NA	NA	sense organs
Ophthalmological	phecode-369.5	Conjunctivitis, infectious	NA	NA	sense organs
Ophthalmological	phecode-370	Keratitis	NA	NA	sense organs
Ophthalmological	phecode-370.1	Corneal ulcer	NA	NA	sense organs
Ophthalmological	phecode-371	Inflammation of the eye	NA	NA	sense organs
Ophthalmological	phecode-371.1	Uveitis, noninfectious or NOS	NA	NA	sense organs
Ophthalmological	phecode-371.3	Inflammation of eyelids	NA	NA	sense organs
Ophthalmological	phecode-372	Disorders of conjunctiva	NA	NA	sense organs
Ophthalmological	phecode-374	Other disorders of eyelids	NA	NA	sense organs
Ophthalmological	phecode-374.1	Ectropion or entropion	NA	NA	sense organs
Ophthalmological	phecode-374.3	Ptosis of eyelid	NA	NA	sense organs
Ophthalmological	phecode-375	Disorders of lacrimal system	NA	NA	sense organs
Ophthalmological	phecode-375.2	Epiphora	NA	NA	sense organs
Ophthalmological	phecode-376	Disorders of the orbit	NA	NA	sense organs
Ophthalmological	phecode-377	Disorders of optic nerve and visual pathways	NA	NA	sense organs
Ophthalmological	phecode-377.3	Optic neuritis/neuropathy	NA	NA	sense organs
Ophthalmological	phecode-378	Strabismus and other disorders of binocular eye movements	NA	NA	sense organs
Ophthalmological	phecode-378.1	Strabismus (not specified as paralytic)	NA	NA	sense organs
Ophthalmological	phecode-378.2	Nystagmus and other irregular eye movements	NA	NA	sense organs
Ophthalmological	phecode-378.5	Paralytic strabismus	NA	NA	sense organs
Ophthalmological	phecode-379	Other disorders of eye	NA	NA	sense organs
Ophthalmological	phecode-379.2	Disorders of vitreous body	NA	NA	sense organs
Ophthalmological	phecode-379.3	Aphakia and other disorders of lens	NA	NA	sense organs
Ophthalmological	phecode-379.4	Anomalies of pupillary function	NA	NA	sense organs
Ophthalmological	phecode-379.5	Disorders of iris and ciliary body	NA	NA	sense organs
Ophthalmological	phecode-379.9	Pain, swelling or discharge of eye	NA	NA	sense organs
Ophthalmological	phecode-753	Congenital anomalies of the eye	NA	NA	congenital anomalies
Ophthalmological	phecode-870.1	Open wound or laceration of eye or eyelid	NA	NA	injuries & poisonings
Psychiatric	1239	Current tobacco smoking	NA	ACE touchscreen question "Do you smoke tobacco now?"	UK Biobank Assessment Centre > Touchscreen > Lifestyle and environment > Smoking
Psychiatric	1249	Past tobacco smoking	NA	ACE touchscreen question "In the past, how often have you smoked tobacco?" ~F1249~ was collected from all participants except those who indicated they currently smoke on most or all days, as defined by their answers to ~F1239~	UK Biobank Assessment Centre > Touchscreen > Lifestyle and environment > Smoking
Psychiatric	2050	Frequency of depressed mood in last 2 weeks	NA	ACE touchscreen question "Over the past two weeks, how often have you felt down, depressed or hopeless?" If the participant activated the Help button they were shown the message: Answer this question thinking about the past 2 weeks. If you are unsure, please provide an estimate or select Do not know.	UK Biobank Assessment Centre > Touchscreen > Psychosocial factors > Mental health
Psychiatric	2060	Frequency of unenthusiasm / disinterest in last 2 weeks	NA	ACE touchscreen question "Over the past two weeks, how often have you had little interest or pleasure in doing things?" If the participant activated the Help button they were shown the message: Answer this question thinking about the past 2 weeks. If you are unsure, please provide an estimate or select Do not know.	UK Biobank Assessment Centre > Touchscreen > Psychosocial factors > Mental health
Psychiatric	2070	Frequency of tenseness / restlessness in last 2 weeks	NA	ACE touchscreen question "Over the past two weeks, how often have you felt tense, fidgety or restless?" If the participant activated the Help button they were shown the message: Answer this question thinking about the past 2 weeks. If you are unsure, please provide an estimate or select Do not know.	UK Biobank Assessment Centre > Touchscreen > Psychosocial factors > Mental health
Psychiatric	2080	Frequency of tiredness / lethargy in last 2 weeks	NA	ACE touchscreen question "Over the past two weeks, how often have you felt tired or had little energy?" If the participant activated the Help button they were shown the message: Answer this question thinking about the past 2 weeks. If you are unsure, please provide an estimate or select Do not know.	UK Biobank Assessment Centre > Touchscreen > Psychosocial factors > Mental health
Psychiatric	2110	Able to confide	NA	ACE touchscreen question "How often are you able to confide in someone close to you?"	UK Biobank Assessment Centre > Touchscreen > Psychosocial factors > Social support
Psychiatric	2867	Age started smoking in former smokers	NA	ACE touchscreen question "How old were you when you first started smoking on most days?" The following checks were performed: If answer If answer > Participants age then rejected If answer ~F2867~ was collected from participants who indicated that in the past they smoked on most or all days, as defined by their answers to ~F1249~	UK Biobank Assessment Centre > Touchscreen > Lifestyle and environment > Smoking
Psychiatric	2887	Number of cigarettes previously smoked daily	NA	ACE touchscreen question "About how many cigarettes did you smoke on average each day? " The following checks were performed: If answer If answer > 150 then rejected If answer > 100 then participant asked to confirm If the participant activated the Help button they were shown the message: Count the total number of cigarettes (including both hand-rolled and manufactured cigarettes if both were smoked) For hand-rolled cigarettes: - One ounce of tobacco makes about 30 cigarettes - One gram of tobacco makes about 1 cigarette ~F2887~ was collected from participants who indicated that in the past they smoked on most or all days, as defined by their answers to ~F1249~ and they smoked manufactured or hand-rolled cigarettes in the past, as defined by their answers to ~F1249~	UK Biobank Assessment Centre > Touchscreen > Lifestyle and environment > Smoking
Psychiatric	2897	Age stopped smoking	NA	ACE touchscreen question "How old were you when you last smoked on most days?" The following checks were performed: If answer If answer > Participants age then rejected If answer ~F2897~ was collected from participants who indicated that in the past they smoked tobacco on most or all days, as defined by their answers to ~F1249~	UK Biobank Assessment Centre > Touchscreen > Lifestyle and environment > Smoking
Psychiatric	2926	Number of unsuccessful stop-smoking attempts	NA	ACE touchscreen question "How many times did you try to give up smoking before you were successful?" The following checks were performed: If answer If answer > 200 then rejected If answer > 20 then participant asked to confirm If the participant activated the Help button they were shown the message: If you are unsure, please provide an estimate or select Do not know. ~F2926~ was collected from participants who indicated that in the past they smoked tobacco on most or all days, as defined by their answers to ~F1249~ and that during the time they smoked they stopped for more than 6 months, as defined by their answers to ~F1249~	UK Biobank Assessment Centre > Touchscreen > Lifestyle and environment > Smoking
Psychiatric	2936	Likelihood of resuming smoking	NA	ACE touchscreen question "Do you think you may start smoking again?" ~F2936~ was collected from participants who indicated that in the past they smoked tobacco on most or all days, as defined by their answers to ~F1249~ and that during the time they smoked they stopped for more than 6 months, as defined by their answers to ~F1249~	UK Biobank Assessment Centre > Touchscreen > Lifestyle and environment > Smoking
Psychiatric	3436	Age started smoking in current smokers	NA	ACE touchscreen question "How old were you when you first started smoking on most days?" The following checks were performed: If answer If answer > Participants age then rejected If answer ~F3436~ was collected from participants who indicated they currently smoke tobacco on most or all days, as defined by their answers to ~F1239~	UK Biobank Assessment Centre > Touchscreen > Lifestyle and environment > Smoking
Psychiatric	3456	Number of cigarettes currently smoked daily (current cigarette smokers)	NA	ACE touchscreen question "About how many cigarettes do you smoke on average each day? " The following checks were performed: If answer If answer > 150 then rejected If answer > 100 then participant asked to confirm If the participant activated the Help button they were shown the message: Count the total number of cigarettes (including both hand-rolled and manufactured cigarettes if both are smoked) For hand-rolled cigarettes: - One ounce of tobacco makes about 30 cigarettes - One gram of tobacco makes about 1 cigarette ~F3456~ was collected from participants who indicated they currently smoke tobacco on most or all days, as defined by their answers to ~F1239~ and currently smoke manufactured or hand-rolled cigarettes, as defined by their answers to ~F1239~	UK Biobank Assessment Centre > Touchscreen > Lifestyle and environment > Smoking
Psychiatric	3466	Time from waking to first cigarette	NA	ACE touchscreen question "How soon after waking do you smoke your first cigarette of the day?" ~F3466~ was collected from participants who indicated they currently smoke tobacco on most or all days, as defined by their answers to ~F1239~ and currently smoke manufactured or hand-rolled cigarettes, as defined by their answers to ~F1239~ Please note that the categories do not include a response for 15-30 minutes. This occurred due to an oversight during the design of the initial data collection process. However we have kept the response options the same during subsequent data collection exercises to maintain consistency for analytical purposes.	UK Biobank Assessment Centre > Touchscreen > Lifestyle and environment > Smoking
Psychiatric	3476	Difficulty not smoking for 1 day	NA	ACE touchscreen question "How easy or difficult would you find it to go without smoking for a whole day?" ~F3476~ was collected from participants who indicated they currently smoke tobacco on most or all days, as defined by their answers to ~F1239~ and currently smoke manufactured or hand-rolled cigarettes, as defined by their answers to ~F1239~	UK Biobank Assessment Centre > Touchscreen > Lifestyle and environment > Smoking
Psychiatric	3486	Ever tried to stop smoking	NA	ACE touchscreen question "Have you tried to give up smoking?" ~F3486~ was collected from participants who indicated they currently smoke tobacco on most or all days, as defined by their answers to ~F1239~	UK Biobank Assessment Centre > Touchscreen > Lifestyle and environment > Smoking
Psychiatric	3496	Wants to stop smoking	NA	ACE touchscreen question "Do you want to stop smoking?" ~F3496~ was collected from participants who indicated they currently smoke tobacco on most or all days, as defined by their answers to ~F1239~	UK Biobank Assessment Centre > Touchscreen > Lifestyle and environment > Smoking
Psychiatric	3506	Smoking compared to 10 years previous	NA	ACE touchscreen question "Compared to 10 years ago do you smoke..." ~F3506~ was collected from participants who indicated they currently smoke tobacco on most or all days, as defined by their answers to ~F1239~	UK Biobank Assessment Centre > Touchscreen > Lifestyle and environment > Smoking
Psychiatric	4526	Happiness	NA	ACE touchscreen question "In general how happy are you?" Question was introduced into the touchscreen interview part way through fieldwork in April 2009.	UK Biobank Assessment Centre > Touchscreen > Psychosocial factors > Mental health
Psychiatric	4537	Work/job satisfaction	NA	ACE touchscreen question "In general how satisfied are you with the WORK that you do?" Question was introduced part way through fieldwork in April 2009.	UK Biobank Assessment Centre > Touchscreen > Psychosocial factors > Mental health
Psychiatric	4548	Health satisfaction	NA	ACE touchscreen question "In general how satisfied are you with your HEALTH?" Question was introduced part way through fieldwork in April 2009.	UK Biobank Assessment Centre > Touchscreen > Psychosocial factors > Mental health
Psychiatric	4559	Family relationship satisfaction	NA	ACE touchscreen question "In general how satisfied are you with your FAMILY RELATIONSHIPS?" Question was introduced part way through fieldwork in April 2009.	UK Biobank Assessment Centre > Touchscreen > Psychosocial factors > Mental health
Psychiatric	4570	Friendships satisfaction	NA	ACE touchscreen question "In general how satisfied are you with your FRIENDSHIPS?" Question was introduced part way through fieldwork in April 2009.	UK Biobank Assessment Centre > Touchscreen > Psychosocial factors > Mental health
Psychiatric	4581	Financial situation satisfaction	NA	ACE touchscreen question "In general how satisfied are you with your FINANCIAL SITUATION?" Question was introduced part way through fieldwork in April 2009.	UK Biobank Assessment Centre > Touchscreen > Psychosocial factors > Mental health
Psychiatric	4609	Longest period of depression	NA	ACE touchscreen question "How many weeks was the longest period when you were feeling depressed or down?" Question was introduced part way through fieldwork in April 2009. The following checks were performed: If answer If answer > 999 then rejected ~F4609~ was collected from participants who indicated they have felt depressed or down for at least a whole week, as defined by their answers to ~F4598~	UK Biobank Assessment Centre > Touchscreen > Psychosocial factors > Mental health
Psychiatric	4620	Number of depression episodes	NA	ACE touchscreen question "How many periods have you had when you were feeling depressed or down for at least a whole week?" Question was introduced part way through fieldwork in April 2009. The following checks were performed: If answer If answer > 9999 then rejected ~F4620~ was collected from participants who indicated they have felt depressed or down for at least a whole week, as defined by their answers to ~F4598~	UK Biobank Assessment Centre > Touchscreen > Psychosocial factors > Mental health
Psychiatric	5375	Longest period of unenthusiasm / disinterest	NA	ACE touchscreen question "How many weeks was the longest period when you were uninterested in things or unable to enjoy the things you used to?" Question was introduced part way through fieldwork in April 2009. The following checks were performed: If answer If answer > 999 then rejected ~F5375~ was collected from participants who indicated they have been uninterested in things or unable to enjoy things they used to for at least a week, as defined by their answers to ~F4631~	UK Biobank Assessment Centre > Touchscreen > Psychosocial factors > Mental health
Psychiatric	5386	Number of unenthusiastic/disinterested episodes	NA	ACE touchscreen question "How many periods have you had when you were uninterested in things or unable to enjoy the things you used to for at least a whole week?" Question was introduced part way through fieldwork in April 2009. The following checks were performed: If answer If answer > 999 then rejected ~F5386~ was collected from participants who indicated they have been uninterested in things or unable to enjoy things they used to for at least a week, as defined by their answers to ~F4631~	UK Biobank Assessment Centre > Touchscreen > Psychosocial factors > Mental health
Psychiatric	20127	Neuroticism score	NA	This is an externally derived summary score of neuroticism, based on 12 neurotic behaviour domains as reported from fields 1920, 1930, 1940, 1950, 1960, 1970, 1980, 1990, 2000, 2010, 2020 and 2030 from the touchscreen questionnaire at baseline. Participants were assessed for twelve domains of neurotic behaviours via the touchscreen questionnaire. Questions included: Does your mood often go up and down? Do you ever feel 'just miserable' for no reason? Are you an irritable person? Are your feelings easily hurt? Do you often feel 'fed-up'? Would you call yourself a nervous person? Are you a worrier? Would you call yourself tense or 'highly strung'? Do you worry too long after an embarrassing experience? Do you suffer from 'nerves'? Do you often feel lonely? Are you often troubled by feelings of guilt? Participants could answer Yes, No, Do not know or Prefer not to answer. This field summarises the number of Yes answers across these twelve questions into a single integer score for each participant. This derived data field has come from Professor Jill Pell from the Institute of Health &amp; Wellbeing, University of Glasgow. Methods on how these fields were derived can be found in the Additional Resources tab.	UK Biobank Assessment Centre > Touchscreen > Psychosocial factors > Mental health
Psychiatric	20403	Amount of alcohol drunk on a typical drinking day	NA	Question asked: "In the next two questions, a "drink" is defined as one unit of alcohol. How many drinks containing alcohol do you have on a typical day when you are drinking?" Question was asked when ~F20414~ was not Never.	Online follow-up > Mental health > Alcohol use
Psychiatric	20405	Ever had known person concerned about, or recommend reduction of, alcohol consumption	NA	Question asked: "Has a relative or friend or a doctor or another health worker been concerned about your drinking or suggested you cut down?"	Online follow-up > Mental health > Alcohol use
Psychiatric	20407	Frequency of failure to fulfil normal expectations due to drinking alcohol in last year	NA	Question asked: "How often during the last year have you failed to do what was normally expected from you because of drinking?" Question was asked when the sum of the answer to ~F20403~ plus the answer to ~F20416~ was 3 or above. Participants responding "prefer not to answer" to one of these trigger questions were scored as 1 for that question.	Online follow-up > Mental health > Alcohol use
Psychiatric	20408	Frequency of memory loss due to drinking alcohol in last year	NA	Question asked: "How often during the last year have you been unable to remember what happened the night before because you had been drinking?" Question was asked when the sum of the answer to ~F20403~ plus the answer to ~F20416~ was 3 or above. Participants responding "prefer not to answer" to one of these trigger questions were scored as 1 for that question.	Online follow-up > Mental health > Alcohol use
Psychiatric	20409	Frequency of feeling guilt or remorse after drinking alcohol in last year	NA	Question asked: "How often during the last year have you had a feeling of guilt or remorse after drinking?" Question was asked when the sum of the answer to ~F20403~ plus the answer to ~F20416~ was 3 or above. Participants responding "prefer not to answer" to one of these trigger questions were scored as 1 for that question.	Online follow-up > Mental health > Alcohol use
Psychiatric	20410	Age when known person last commented about drinking habits	NA	Question asked: "About how old were you when somebody last commented this way about your drinking habits?" Question was asked when ~F20405~ was Yes.	Online follow-up > Mental health > Alcohol use
Psychiatric	20411	Ever been injured or injured someone else through drinking alcohol	NA	Question asked: "Have you or someone else been injured as a result of your drinking?"	Online follow-up > Mental health > Alcohol use
Psychiatric	20413	Frequency of inability to cease drinking in last year	NA	Question asked: "How often during the last year have you found that you were not able to stop drinking once you had started?" Question was asked when the sum of the answer to ~F20403~ plus the answer to ~F20416~ was 3 or above. Participants responding "prefer not to answer" to one of these trigger questions were scored as 1 for that question.	Online follow-up > Mental health > Alcohol use
Psychiatric	20414	Frequency of drinking alcohol	NA	Question asked: "How often do you have a drink containing alcohol?"	Online follow-up > Mental health > Alcohol use
Psychiatric	20416	Frequency of consuming six or more units of alcohol	NA	Question asked: "In the next two questions, a "drink" is defined as one unit of alcohol. How often do you have six or more drinks on one occasion?" Question was asked when ~F20414~ was not Never.	Online follow-up > Mental health > Alcohol use
Psychiatric	20418	Impact on normal roles during worst period of anxiety	NA	Question asked: "Think about your roles at the time of this episode, including study / employment, childcare and housework, leisure pursuits. How much did these problems interfere with your life or activities?" Question was asked when ~F20425~ was Yes or ~F20420~ was at least 6 months.	Online follow-up > Mental health > Anxiety
Psychiatric	20420	Longest period spent worried or anxious	NA	Question asked: "What is the longest period of time that this kind of worrying has ever continued?" Question was asked when ~F20421~ was Yes.	Online follow-up > Mental health > Anxiety
Psychiatric	20433	Age at first episode of depression	NA	Question asked: "About how old were you the FIRST time you had a period of two weeks like this? (Whether or not you received any help for it.)" Question was asked when ~F20446~ was Yes or ~F20441~ was Yes.	Online follow-up > Mental health > Depression
Psychiatric	20434	Age at last episode of depression	NA	Question asked: "About how old were you the LAST time you had a period of two weeks like this? (Whether or not you received any help for it.)" Question was asked when ~F20446~ was Yes or ~F20441~ was Yes.	Online follow-up > Mental health > Depression
Psychiatric	20436	Fraction of day affected during worst episode of depression	NA	Question asked: "How much of the day did these feelings usually last?" Question was asked when ~F20446~ was Yes or ~F20441~ was Yes.	Online follow-up > Mental health > Depression
Psychiatric	20438	Duration of worst depression	NA	Question asked: "About how long altogether did you feel this way? Count the time before, during and after the worst two weeks." Question was asked when ~F20446~ was Yes or ~F20441~ was Yes.	Online follow-up > Mental health > Depression
Psychiatric	20439	Frequency of depressed days during worst episode of depression	NA	Question asked: "Did you feel this way" Question was asked when ~F20446~ was Yes or ~F20441~ was Yes.	Online follow-up > Mental health > Depression
Psychiatric	20440	Impact on normal roles during worst period of depression	NA	Question asked: "Think about your roles at the time of this episode, including study / employment, childcare and housework, leisure pursuits. How much did these problems interfere with your life or activities?" Question was asked when ~F20446~ was Yes or ~F20441~ was Yes.	Online follow-up > Mental health > Depression
Psychiatric	20442	Lifetime number of depressed periods	NA	Question asked: "How many periods did you have in your life lasting two or more weeks where you felt like this?" Question was asked when ~F20446~ was Yes or ~F20441~ was Yes.	Online follow-up > Mental health > Depression
Psychiatric	20453	Ever taken cannabis	NA	Question asked: "Have you taken CANNABIS (marijuana, grass, hash, ganja, blow, draw, skunk, weed, spliff, dope), even if it was a long time ago?"	Online follow-up > Mental health > Cannabis use
Psychiatric	20454	Maximum frequency of taking cannabis	NA	Question asked: "Considering when you were taking cannabis most regularly, how often did you take it?" Question was asked unless the answer to ~F20453~ was No.	Online follow-up > Mental health > Cannabis use
Psychiatric	20455	Age when last took cannabis	NA	Question asked: "About how old were you when you last had cannabis?" Question was asked unless the answer to ~F20453~ was No.	Online follow-up > Mental health > Cannabis use
Psychiatric	20458	General happiness	NA	Question asked: "In general how happy are you?"	Online follow-up > Mental health > Happiness and subjective well-being
Psychiatric	20459	General happiness with own health	NA	Question asked: "In general how happy are you with your HEALTH?"	Online follow-up > Mental health > Happiness and subjective well-being
Psychiatric	20460	Belief that own life is meaningful	NA	Question asked: "To what extent do you feel your life to be meaningful?"	Online follow-up > Mental health > Happiness and subjective well-being
Psychiatric	20461	Age when first had unusual or psychotic experience	NA	Question asked: "How old were you (approximately) when you first had one of these experiences (seeing a vision, hearing a voice, or believing that something strange was trying to communicate with you, or there was a plot against you)?" Question was asked when ~F20471~ was Yes or ~F20463~ was Yes or ~F20474~ was Yes or ~F20468~ was Yes.	Online follow-up > Mental health > Unusual and psychotic experiences
Psychiatric	20462	Distress caused by unusual or psychotic experiences	NA	Question asked: "How distressing did you find having any of these experiences (seeing a vision, hearing a voice, or believing that something strange was trying to communicate with you, or there was a plot against you)?" Question was asked when ~F20471~ was Yes or ~F20463~ was Yes or ~F20474~ was Yes or ~F20468~ was Yes.	Online follow-up > Mental health > Unusual and psychotic experiences
Psychiatric	20467	Frequency of unusual or psychotic experiences in past year	NA	Question asked: "How often did any of these experiences happen in the past 1 year (seeing a vision, hearing a voice, or believing that something strange was trying to communicate with you, or there was a plot against you)?" Question was asked when ~F20471~ was Yes or ~F20463~ was Yes or ~F20474~ was Yes or ~F20468~ was Yes.	Online follow-up > Mental health > Unusual and psychotic experiences
Psychiatric	20479	Ever thought that life not worth living	NA	Question asked: "Many people have thoughts that life is not worth living. Have you felt that way?"	Online follow-up > Mental health > Self-harm behaviours
Psychiatric	20482	Number of times self-harmed	NA	Question asked: "How many times have you harmed yourself?" Question was asked when ~F20480~ was Yes.	Online follow-up > Mental health > Self-harm behaviours
Psychiatric	20485	Ever contemplated self-harm	NA	Question asked: "Have you contemplated harming yourself (for example by cutting, biting, hitting yourself or taking an overdose)?"	Online follow-up > Mental health > Self-harm behaviours
Psychiatric	20487	Felt hated by family member as a child	NA	Question asked: "When I was growing up... I felt that someone in my family hated me"	Online follow-up > Mental health > Traumatic events
Psychiatric	20488	Physically abused by family as a child	NA	Question asked: "When I was growing up... People in my family hit me so hard that it left me with bruises or marks"	Online follow-up > Mental health > Traumatic events
Psychiatric	20489	Felt loved as a child	NA	Question asked: "When I was growing up... I felt loved"	Online follow-up > Mental health > Traumatic events
Psychiatric	20490	Sexually molested as a child	NA	Question asked: "When I was growing up... Someone molested me (sexually)"	Online follow-up > Mental health > Traumatic events
Psychiatric	20491	Someone to take to doctor when needed as a child	NA	Question asked: "When I was growing up... There was someone to take me to the doctor if I needed it"	Online follow-up > Mental health > Traumatic events
Psychiatric	20492	Longest period of mania or irritability	NA	Question asked: "What is the longest time that these "high" or "irritable" periods have lasted?" Question was asked when ~F20501~ was Yes or ~F20502~ was Yes.	Online follow-up > Mental health > Mania
Psychiatric	20494	Felt irritable or had angry outbursts in past month	NA	Question asked: "Please indicate how much you have been bothered by that problem in the past month: Feeling irritable or having angry outbursts?" Question was asked when ~F20497~ or ~F20498~ or ~F20495~ was at least "A little bit".	Online follow-up > Mental health > Traumatic events
Psychiatric	20495	Avoided activities or situations because of previous stressful experience in past month	NA	Question asked: "Next is a list of problems and complaints that people sometimes have in response to such extremely stressful experiences. Please indicate how much you have been bothered by that problem in the past month: Avoiding activities or situations because they reminded you of a stressful experience?"	Online follow-up > Mental health > Traumatic events
Psychiatric	20496	Felt distant from other people in past month	NA	Question asked: "Please indicate how much you have been bothered by that problem in the past month: Feeling distant or cut off from other people?" Question was asked when ~F20497~ or ~F20498~ or ~F20495~ was at least "A little bit".	Online follow-up > Mental health > Traumatic events
Psychiatric	20497	Repeated disturbing thoughts of stressful experience in past month	NA	Question asked: "Next is a list of problems and complaints that people sometimes have in response to such extremely stressful experiences. Please indicate how much you have been bothered by that problem in the past month: Repeated, disturbing memories, thoughts, or images of a stressful experience?"	Online follow-up > Mental health > Traumatic events
Psychiatric	20498	Felt very upset when reminded of stressful experience in past month	NA	Question asked: "Next is a list of problems and complaints that people sometimes have in response to such extremely stressful experiences. Please indicate how much you have been bothered by that problem in the past month: Feeling very upset when something reminded you of a stressful experience?"	Online follow-up > Mental health > Traumatic events
Psychiatric	20505	Recent easy annoyance or irritability	NA	Question asked: "Over the last 2 weeks, how often have you been bothered by any of the following problems? [anxiety symptoms] Becoming easily annoyed or irritable"	Online follow-up > Mental health > Anxiety
Psychiatric	20506	Recent feelings or nervousness or anxiety	NA	Question asked: "Over the last 2 weeks, how often have you been bothered by any of the following problems? [anxiety symptoms] Feeling nervous, anxious or on edge"	Online follow-up > Mental health > Anxiety
Psychiatric	20507	Recent feelings of inadequacy	NA	Question asked: "Over the last 2 weeks, how often have you been bothered by any of the following problems? [depressive symptoms] Feeling bad about yourself or that you are a failure or have let yourself or your family down"	Online follow-up > Mental health > Depression
Psychiatric	20508	Recent trouble concentrating on things	NA	Question asked: "Over the last 2 weeks, how often have you been bothered by any of the following problems? [depressive symptoms] Trouble concentrating on things, such as reading the newspaper or watching television"	Online follow-up > Mental health > Depression
Psychiatric	20509	Recent inability to stop or control worrying	NA	Question asked: "Over the last 2 weeks, how often have you been bothered by any of the following problems? [anxiety symptoms] Not being able to stop or control worrying"	Online follow-up > Mental health > Anxiety
Psychiatric	20510	Recent feelings of depression	NA	Question asked: "Over the last 2 weeks, how often have you been bothered by any of the following problems? [depressive symptoms] Feeling down, depressed, or hopeless"	Online follow-up > Mental health > Depression
Psychiatric	20511	Recent poor appetite or overeating	NA	Question asked: "Over the last 2 weeks, how often have you been bothered by any of the following problems? [depressive symptoms] Poor appetite or overeating"	Online follow-up > Mental health > Depression
Psychiatric	20512	Recent feelings of foreboding	NA	Question asked: "Over the last 2 weeks, how often have you been bothered by any of the following problems? [anxiety symptoms] Feeling afraid as if something awful might happen"	Online follow-up > Mental health > Anxiety
Psychiatric	20513	Recent thoughts of suicide or self-harm	NA	Question asked: "Over the last 2 weeks, how often have you been bothered by any of the following problems? [depressive symptoms] Thoughts that you would be better off dead or of hurting yourself in some way"	Online follow-up > Mental health > Depression
Psychiatric	20514	Recent lack of interest or pleasure in doing things	NA	Question asked: "Over the last 2 weeks, how often have you been bothered by any of the following problems? [depressive symptoms] Little interest or pleasure in doing things"	Online follow-up > Mental health > Depression
Psychiatric	20515	Recent trouble relaxing	NA	Question asked: "Over the last 2 weeks, how often have you been bothered by any of the following problems? [anxiety symptoms] Trouble relaxing"	Online follow-up > Mental health > Anxiety
Psychiatric	20516	Recent restlessness	NA	Question asked: "Over the last 2 weeks, how often have you been bothered by any of the following problems? [anxiety symptoms] Being so restless that it is hard to sit still"	Online follow-up > Mental health > Anxiety
Psychiatric	20517	Trouble falling or staying asleep, or sleeping too much	NA	Question asked: "Over the last 2 weeks, how often have you been bothered by any of the following problems? [depressive symptoms] Trouble falling or staying asleep, or sleeping too much"	Online follow-up > Mental health > Depression
Psychiatric	20518	Recent changes in speed/amount of moving or speaking	NA	Question asked: "Over the last 2 weeks, how often have you been bothered by any of the following problems? [depressive symptoms] Moving or speaking so slowly that other people could have noticed? Or the opposite - being so fidgety or restless that you have been moving around a lot more than usual"	Online follow-up > Mental health > Depression
Psychiatric	20519	Recent feelings of tiredness or low energy	NA	Question asked: "Over the last 2 weeks, how often have you been bothered by any of the following problems? [depressive symptoms] Feeling tired or having little energy"	Online follow-up > Mental health > Depression
Psychiatric	20520	Recent worrying too much about different things	NA	Question asked: "Over the last 2 weeks, how often have you been bothered by any of the following problems? [anxiety symptoms] Worrying too much about different things"	Online follow-up > Mental health > Anxiety
Psychiatric	20521	Belittlement by partner or ex-partner as an adult	NA	Question asked: "Since I was sixteen... A partner or ex-partner repeatedly belittled me to the extent that I felt worthless"	Online follow-up > Mental health > Traumatic events
Psychiatric	20522	Been in a confiding relationship as an adult	NA	Question asked: "Since I was sixteen... I have been in a confiding relationship"	Online follow-up > Mental health > Traumatic events
Psychiatric	20523	Physical violence by partner or ex-partner as an adult	NA	Question asked: "Since I was sixteen... A partner or ex-partner deliberately hit me or used violence in any other way"	Online follow-up > Mental health > Traumatic events
Psychiatric	20524	Sexual interference by partner or ex-partner without consent as an adult	NA	Question asked: "Since I was sixteen... A partner or ex-partner sexually interfered with me, or forced me to have sex against my wishes"	Online follow-up > Mental health > Traumatic events
Psychiatric	20525	Able to pay rent/mortgage as an adult	NA	Question asked: "Since I was sixteen... There was money to pay the rent or mortgage when I needed it"	Online follow-up > Mental health > Traumatic events
Psychiatric	20537	Frequency of difficulty controlling worry during worst period of anxiety	NA	Question asked: "Please think of the period in your life when you have felt worried, tense, anxious, or more worried than most people would in your situation. This could be in the past, or it could be continuing now. How often did you find it difficult to control your worry?" Question was asked when ~F20425~ was Yes or ~F20420~ was at least 6 months.	Online follow-up > Mental health > Anxiety
Psychiatric	20539	Frequency of inability to stop worrying during worst period of anxiety	NA	Question asked: "Please think of the period in your life when you have felt worried, tense, anxious, or more worried than most people would in your situation. This could be in the past, or it could be continuing now. How often was your worry so strong that you couldn't put it out of your mind no matter how hard you tried?" Question was asked when ~F20425~ was Yes or ~F20420~ was at least 6 months.	Online follow-up > Mental health > Anxiety
Psychiatric	22507	Age of stopping smoking	NA	Participants who had stopped smoking where asked: "At what age did you give up?"	Online follow-up > Work environment > Medical information
Psychiatric	1787-1787	Maternal smoking around birth	NA	ACE touchscreen question "Did your mother smoke regularly around the time when you were born?" ~F1787~ was collected from all participants except those who indicated they were adopted as a child, as defined by their answers to ~F1767~ This question was dropped from the touchscreen protocol on 24/10/2016.	UK Biobank Assessment Centre > Touchscreen > Early life factors
Psychiatric	1920-1920	Mood swings	NA	ACE touchscreen question "Does your mood often go up and down?" If the participant activated the Help button they were shown the message: Work through these questions quickly and do not think about the exact meaning of the question	UK Biobank Assessment Centre > Touchscreen > Psychosocial factors > Mental health
Psychiatric	1930-1930	Miserableness	NA	ACE touchscreen question "Do you ever feel 'just miserable' for no reason?" If the participant activated the Help button they were shown the message: Work through these questions quickly and do not think about the exact meaning of the question	UK Biobank Assessment Centre > Touchscreen > Psychosocial factors > Mental health
Psychiatric	1940-1940	Irritability	NA	ACE touchscreen question "Are you an irritable person?" If the participant activated the Help button they were shown the message: Work through these questions quickly and do not think about the exact meaning of the question	UK Biobank Assessment Centre > Touchscreen > Psychosocial factors > Mental health
Psychiatric	1950-1950	Sensitivity / hurt feelings	NA	ACE touchscreen question "Are your feelings easily hurt?" If the participant activated the Help button they were shown the message: Work through these questions quickly and do not think about the exact meaning of the question	UK Biobank Assessment Centre > Touchscreen > Psychosocial factors > Mental health
Psychiatric	1960-1960	Fed-up feelings	NA	ACE touchscreen question "Do you often feel 'fed-up'?" If the participant activated the Help button they were shown the message: Work through these questions quickly and do not think about the exact meaning of the question	UK Biobank Assessment Centre > Touchscreen > Psychosocial factors > Mental health
Psychiatric	1970-1970	Nervous feelings	NA	ACE touchscreen question "Would you call yourself a nervous person?" If the participant activated the Help button they were shown the message: Work through these questions quickly and do not think about the exact meaning of the question	UK Biobank Assessment Centre > Touchscreen > Psychosocial factors > Mental health
Psychiatric	1980-1980	Worrier / anxious feelings	NA	ACE touchscreen question "Are you a worrier?" If the participant activated the Help button they were shown the message: Work through these questions quickly and do not think about the exact meaning of the question	UK Biobank Assessment Centre > Touchscreen > Psychosocial factors > Mental health
Psychiatric	1990-1990	Tense / 'highly strung'	NA	ACE touchscreen question "Would you call yourself tense or 'highly strung'?" If the participant activated the Help button they were shown the message: Work through these questions quickly and do not think about the exact meaning of the question	UK Biobank Assessment Centre > Touchscreen > Psychosocial factors > Mental health
Psychiatric	2000-2000	Worry too long after embarrassment	NA	ACE touchscreen question "Do you worry too long after an embarrassing experience?" If the participant activated the Help button they were shown the message: Work through these questions quickly and do not think about the exact meaning of the question	UK Biobank Assessment Centre > Touchscreen > Psychosocial factors > Mental health
Psychiatric	20002-1243	Non-cancer illness code, self-reported	psychological/psychiatric problem	Code for non-cancer illness. If the participant was uncertain of the type of illness they had had, then they described it to the interviewer (a trained nurse) who attempted to place it within the coding tree. If the illness could not be located in the coding tree then the interviewer entered a free-text description of it. These free-text descriptions were subsequently examined by a doctor and, where possible, matched to entries in the coding tree. Free-text descriptions which could not be matched with very high probability have been marked as "unclassifiable". Note that myasthenia gravis appears twice (under codes 1260 and 1437). Please ensure you use both codes to capture all relevant diagnoses.	UK Biobank Assessment Centre > Verbal interview > Medical conditions
Psychiatric	20002-1286	Non-cancer illness code, self-reported	depression	Code for non-cancer illness. If the participant was uncertain of the type of illness they had had, then they described it to the interviewer (a trained nurse) who attempted to place it within the coding tree. If the illness could not be located in the coding tree then the interviewer entered a free-text description of it. These free-text descriptions were subsequently examined by a doctor and, where possible, matched to entries in the coding tree. Free-text descriptions which could not be matched with very high probability have been marked as "unclassifiable". Note that myasthenia gravis appears twice (under codes 1260 and 1437). Please ensure you use both codes to capture all relevant diagnoses.	UK Biobank Assessment Centre > Verbal interview > Medical conditions
Psychiatric	20002-1287	Non-cancer illness code, self-reported	anxiety/panic attacks	Code for non-cancer illness. If the participant was uncertain of the type of illness they had had, then they described it to the interviewer (a trained nurse) who attempted to place it within the coding tree. If the illness could not be located in the coding tree then the interviewer entered a free-text description of it. These free-text descriptions were subsequently examined by a doctor and, where possible, matched to entries in the coding tree. Free-text descriptions which could not be matched with very high probability have been marked as "unclassifiable". Note that myasthenia gravis appears twice (under codes 1260 and 1437). Please ensure you use both codes to capture all relevant diagnoses.	UK Biobank Assessment Centre > Verbal interview > Medical conditions
Psychiatric	20002-1288	Non-cancer illness code, self-reported	nervous breakdown	Code for non-cancer illness. If the participant was uncertain of the type of illness they had had, then they described it to the interviewer (a trained nurse) who attempted to place it within the coding tree. If the illness could not be located in the coding tree then the interviewer entered a free-text description of it. These free-text descriptions were subsequently examined by a doctor and, where possible, matched to entries in the coding tree. Free-text descriptions which could not be matched with very high probability have been marked as "unclassifiable". Note that myasthenia gravis appears twice (under codes 1260 and 1437). Please ensure you use both codes to capture all relevant diagnoses.	UK Biobank Assessment Centre > Verbal interview > Medical conditions
Psychiatric	20002-1289	Non-cancer illness code, self-reported	schizophrenia	Code for non-cancer illness. If the participant was uncertain of the type of illness they had had, then they described it to the interviewer (a trained nurse) who attempted to place it within the coding tree. If the illness could not be located in the coding tree then the interviewer entered a free-text description of it. These free-text descriptions were subsequently examined by a doctor and, where possible, matched to entries in the coding tree. Free-text descriptions which could not be matched with very high probability have been marked as "unclassifiable". Note that myasthenia gravis appears twice (under codes 1260 and 1437). Please ensure you use both codes to capture all relevant diagnoses.	UK Biobank Assessment Centre > Verbal interview > Medical conditions
Psychiatric	20002-1290	Non-cancer illness code, self-reported	deliberate self-harm/suicide attempt	Code for non-cancer illness. If the participant was uncertain of the type of illness they had had, then they described it to the interviewer (a trained nurse) who attempted to place it within the coding tree. If the illness could not be located in the coding tree then the interviewer entered a free-text description of it. These free-text descriptions were subsequently examined by a doctor and, where possible, matched to entries in the coding tree. Free-text descriptions which could not be matched with very high probability have been marked as "unclassifiable". Note that myasthenia gravis appears twice (under codes 1260 and 1437). Please ensure you use both codes to capture all relevant diagnoses.	UK Biobank Assessment Centre > Verbal interview > Medical conditions
Psychiatric	20002-1291	Non-cancer illness code, self-reported	mania/bipolar disorder/manic depression	Code for non-cancer illness. If the participant was uncertain of the type of illness they had had, then they described it to the interviewer (a trained nurse) who attempted to place it within the coding tree. If the illness could not be located in the coding tree then the interviewer entered a free-text description of it. These free-text descriptions were subsequently examined by a doctor and, where possible, matched to entries in the coding tree. Free-text descriptions which could not be matched with very high probability have been marked as "unclassifiable". Note that myasthenia gravis appears twice (under codes 1260 and 1437). Please ensure you use both codes to capture all relevant diagnoses.	UK Biobank Assessment Centre > Verbal interview > Medical conditions
Psychiatric	20002-1408	Non-cancer illness code, self-reported	alcohol dependency	Code for non-cancer illness. If the participant was uncertain of the type of illness they had had, then they described it to the interviewer (a trained nurse) who attempted to place it within the coding tree. If the illness could not be located in the coding tree then the interviewer entered a free-text description of it. These free-text descriptions were subsequently examined by a doctor and, where possible, matched to entries in the coding tree. Free-text descriptions which could not be matched with very high probability have been marked as "unclassifiable". Note that myasthenia gravis appears twice (under codes 1260 and 1437). Please ensure you use both codes to capture all relevant diagnoses.	UK Biobank Assessment Centre > Verbal interview > Medical conditions
Psychiatric	20002-1469	Non-cancer illness code, self-reported	post-traumatic stress disorder	Code for non-cancer illness. If the participant was uncertain of the type of illness they had had, then they described it to the interviewer (a trained nurse) who attempted to place it within the coding tree. If the illness could not be located in the coding tree then the interviewer entered a free-text description of it. These free-text descriptions were subsequently examined by a doctor and, where possible, matched to entries in the coding tree. Free-text descriptions which could not be matched with very high probability have been marked as "unclassifiable". Note that myasthenia gravis appears twice (under codes 1260 and 1437). Please ensure you use both codes to capture all relevant diagnoses.	UK Biobank Assessment Centre > Verbal interview > Medical conditions
Psychiatric	20002-1470	Non-cancer illness code, self-reported	anorexia/bulimia/other eating disorder	Code for non-cancer illness. If the participant was uncertain of the type of illness they had had, then they described it to the interviewer (a trained nurse) who attempted to place it within the coding tree. If the illness could not be located in the coding tree then the interviewer entered a free-text description of it. These free-text descriptions were subsequently examined by a doctor and, where possible, matched to entries in the coding tree. Free-text descriptions which could not be matched with very high probability have been marked as "unclassifiable". Note that myasthenia gravis appears twice (under codes 1260 and 1437). Please ensure you use both codes to capture all relevant diagnoses.	UK Biobank Assessment Centre > Verbal interview > Medical conditions
Psychiatric	20002-1614	Non-cancer illness code, self-reported	stress	Code for non-cancer illness. If the participant was uncertain of the type of illness they had had, then they described it to the interviewer (a trained nurse) who attempted to place it within the coding tree. If the illness could not be located in the coding tree then the interviewer entered a free-text description of it. These free-text descriptions were subsequently examined by a doctor and, where possible, matched to entries in the coding tree. Free-text descriptions which could not be matched with very high probability have been marked as "unclassifiable". Note that myasthenia gravis appears twice (under codes 1260 and 1437). Please ensure you use both codes to capture all relevant diagnoses.	UK Biobank Assessment Centre > Verbal interview > Medical conditions
Psychiatric	20002-1616	Non-cancer illness code, self-reported	insomnia	Code for non-cancer illness. If the participant was uncertain of the type of illness they had had, then they described it to the interviewer (a trained nurse) who attempted to place it within the coding tree. If the illness could not be located in the coding tree then the interviewer entered a free-text description of it. These free-text descriptions were subsequently examined by a doctor and, where possible, matched to entries in the coding tree. Free-text descriptions which could not be matched with very high probability have been marked as "unclassifiable". Note that myasthenia gravis appears twice (under codes 1260 and 1437). Please ensure you use both codes to capture all relevant diagnoses.	UK Biobank Assessment Centre > Verbal interview > Medical conditions
Psychiatric	2010-2010	Suffer from 'nerves'	NA	ACE touchscreen question "Do you suffer from 'nerves'?" If the participant activated the Help button they were shown the message: Work through these questions quickly and do not think about the exact meaning of the question	UK Biobank Assessment Centre > Touchscreen > Psychosocial factors > Mental health
Psychiatric	20107-12	Illnesses of father	Severe depression	This field contains the combined results of 2 ACE touchscreen questions, both asked "Has/did your father ever suffer from? (You can select more than one answer)" for different sets of illnesses. For convenience, the illnesses were arbitrarily divided into two sets: Group 1 : Heart disease, Stroke, High blood pressure, Chronic bronchitis/emphysema, Alzheimer's disease/dementia, Diabetes. Group 2 : Parkinson's disease, Severe Depression, Lung cancer, Bowel cancer, Prostate cancer. If any of codes -11, -13 or -17 were selected then no additional Group 1 choices were allowed. If any of codes -21, -23 or -27 were selected then no additional Group 2 choices were allowed. If the participant activated the Help button they were shown the message: Answer this question for blood relations only. If you are not sure if your father suffered from any of the listed illnesses please select Do not know. If you know your father suffered from certain listed illnesses but are unsure about others, only select the ones you are sure about. The information was collected from participants who indicated they were not adopted as a child, as defined by their answers to ~F1767~ and who indicated whether their natural father was still alive or had died, as defined by their answers to ~F1797~. Note that although Breast cancer is present in ~C1010~, participants were not presented with this option when selecting Father illnesses.	UK Biobank Assessment Centre > Touchscreen > Family history
Psychiatric	20110-12	Illnesses of mother	Severe depression	This field contains the combined results of 2 ACE touchscreen questions, both asked "Has/did your mother ever suffer from? (You can select more than one answer)" for different sets of illnesses. For convenience, the illnesses were arbitrarily divided into two sets: Group 1 : Heart disease, Stroke, High blood pressure, Chronic bronchitis/emphysema, Alzheimer's disease/dementia, Diabetes. Group 2 : Parkinson's disease, Severe Depression, Lung cancer, Bowel cancer, Breast cancer. If any of codes -11, -13 or -17 were selected then no additional Group 1 choices were allowed. If any of codes -21, -23 or -27 were selected then no additional Group 2 choices were allowed. If the participant activated the Help button they were shown the message: Answer this question for blood relations only. If you are not sure if your mother suffered from any of the listed illnesses please select Do not know. If you know your mother suffered from certain listed illnesses but are unsure about others, only select the ones you are sure about. The information was collected from participants who indicated they were not adopted as a child, as defined by their answers to ~F1767~ and who indicated whether their natural mother was still alive or had died, as defined by their answers to ~F1835~. Note that although Prostate cancer is present in ~C1010~, participants were not presented with this option when selecting Mother illnesses.	UK Biobank Assessment Centre > Touchscreen > Family history
Psychiatric	20111-12	Illnesses of siblings	Severe depression	This field contains the combined results of 2 ACE touchscreen questions, both asked "Have any of your brothers or sisters suffered from any of the following diseases? (You can select more than one answer)" for different sets of illnesses. For convenience, the illnesses were arbitrarily divided into two sets: Group 1 : Heart disease, Stroke, High blood pressure, Chronic bronchitis/emphysema, Alzheimer's disease/dementia, Diabetes. Group 2 : Parkinson's disease, Severe Depression, Lung cancer, Bowel cancer, Prostate cancer, Breast cancer. If any of codes -11, -13 or -17 were selected then no additional Group 1 choices were allowed. If any of codes -21, -23 or -27 were selected then no additional Group 2 choices were allowed. If the participant activated the Help button they were shown the message: Answer this question for blood relations only. Include any sisters or brothers who have died. If you are not sure if your sisters or brothers suffered from any of the listed illnesses please select Do not know. If more than one sister or brother has suffered from any of the listed illnesses, you only need to select the illness once. The information was collected from participants who indicated they were not adopted as a child, as defined by their answers to ~F1767~ and that they had at least one natural brother or sister, as defined by their answers to ~F1873~ and ~F1883~.	UK Biobank Assessment Centre > Touchscreen > Family history
Psychiatric	20112-12	Illnesses of adopted father	Severe depression	This field contains the combined results of 2 ACE touchscreen questions, both asked "Has/did your ADOPTED father ever suffer from? (You can select more than one answer)" for different sets of illnesses. For convenience, the illnesses were arbitrarily divided into two sets: Group 1 : Heart disease, Stroke, High blood pressure, Chronic bronchitis/emphysema, Alzheimer's disease/dementia, Diabetes. Group 2 : Parkinson's disease, Severe Depression, Lung cancer, Bowel cancer, Prostate cancer. If any of codes -11, -13 or -17 were selected then no additional Group 1 choices were allowed. If any of codes -21, -23 or -27 were selected then no additional Group 2 choices were allowed. If the participant activated the Help button they were shown the message: Answer this question for your adopted father only. If you are not sure if your adopted father suffered from any of the listed illnesses please select Do not know. If you know your adopted father suffered from certain listed illnesses but are unsure about others, only select the ones you are sure about. The information was collected from participants who they were adopted as a child, as defined by their answers to ~F1767~ and who indicated whether their adopted father was still alive or had died, as defined by their answers to ~F3912~. Note that although Breast cancer is present in ~C1010~, participants were not presented with this option when selecting adopted Father illnesses.	UK Biobank Assessment Centre > Touchscreen > Family history
Psychiatric	20113-12	Illnesses of adopted mother	Severe depression	This field contains the combined results of 2 ACE touchscreen questions, both asked "Has/did your ADOPTED mother ever suffer from? (You can select more than one answer)" for different sets of illnesses. For convenience, the illnesses were arbitrarily divided into two sets: Group 1 : Heart disease, Stroke, High blood pressure, Chronic bronchitis/emphysema, Alzheimer's disease/dementia, Diabetes. Group 2 : Parkinson's disease, Severe Depression, Lung cancer, Bowel cancer, Breast cancer. If any of codes -11, -13 or -17 were selected then no additional Group 1 choices were allowed. If any of codes -21, -23 or -27 were selected then no additional Group 2 choices were allowed. If the participant activated the Help button they were shown the message: Answer this question for your adopted mother only. If you are not sure if your adopted mother suffered from any of the listed illnesses please select Do not know. If you know your adopted mother suffered from certain listed illnesses but are unsure about others, only select the ones you are sure about. The information was collected from participants who indicated they were adopted as a child, as defined by their answers to ~F1767~ and who indicated whether their adopted mother was still alive or had died, as defined by their answers to ~F3942~. Note that although Prostate cancer is present in ~C1010~, participants were not presented with this option when selecting adopted Mother illnesses.	UK Biobank Assessment Centre > Touchscreen > Family history
Psychiatric	20114-12	Illnesses of adopted siblings	Severe depression	This field contains the combined results of 2 ACE touchscreen questions, both asked "Have any of your ADOPTED brothers or sisters suffered from any of the following diseases? (You can select more than one answer)" for different sets of illnesses. For convenience, the illnesses were arbitrarily divided into two sets: Group 1 : Heart disease, Stroke, High blood pressure, Chronic bronchitis/emphysema, Alzheimer's disease/dementia, Diabetes. Group 2 : Parkinson's disease, Severe Depression, Lung cancer, Bowel cancer, Prostate cancer, Breast cancer. If any of codes -11, -13 or -17 were selected then no additional Group 1 choices were allowed. If any of codes -21, -23 or -27 were selected then no additional Group 2 choices were allowed. If the participant activated the Help button they were shown the message: Answer this question for adopted brothers and sisters only. Include any adopted sisters or brothers who have died. If you are not sure if your adopted sisters or brothers suffered from any of the listed illnesses please select Do not know. If more than one adopted sister or brother has suffered from any of the listed illnesses, you only need to select the illness once. The information was collected from participants who indicated they were adopted as a child, as defined by their answers to ~F1767~ and that they had at least one adopted brother or sister, as defined by their answers to ~F3972~ and ~F3982~.	UK Biobank Assessment Centre > Touchscreen > Family history
Psychiatric	20116-0	Smoking status	Never	This field summarises the current/past smoking status of the participant.	UK Biobank Assessment Centre > Touchscreen > Lifestyle and environment > Smoking
Psychiatric	20116-1	Smoking status	Previous	This field summarises the current/past smoking status of the participant.	UK Biobank Assessment Centre > Touchscreen > Lifestyle and environment > Smoking
Psychiatric	20116-2	Smoking status	Current	This field summarises the current/past smoking status of the participant.	UK Biobank Assessment Centre > Touchscreen > Lifestyle and environment > Smoking
Psychiatric	20117-0	Alcohol drinker status	Never	NA	UK Biobank Assessment Centre > Touchscreen > Lifestyle and environment > Alcohol
Psychiatric	20117-1	Alcohol drinker status	Previous	NA	UK Biobank Assessment Centre > Touchscreen > Lifestyle and environment > Alcohol
Psychiatric	20117-2	Alcohol drinker status	Current	NA	UK Biobank Assessment Centre > Touchscreen > Lifestyle and environment > Alcohol
Psychiatric	20122-20122	Bipolar disorder status	NA	This derived data field has come from Professor Jill Pell from the Institute of Health &amp; Wellbeing, University of Glasgow. Methods on how these fields were derived can be found in the Additional Resources tab.	UK Biobank Assessment Centre > Touchscreen > Psychosocial factors > Mental health
Psychiatric	20126-0	Bipolar and major depression status	No Bipolar or Depression	Bipolar and major depression status. This derived data field has come from Professor Jill Pell from the Institute of Health &amp; Wellbeing, University of Glasgow. Methods on how these fields were derived can be found in the Additional Resources tab.	UK Biobank Assessment Centre > Touchscreen > Psychosocial factors > Mental health
Psychiatric	20126-1	Bipolar and major depression status	Bipolar I Disorder	Bipolar and major depression status. This derived data field has come from Professor Jill Pell from the Institute of Health &amp; Wellbeing, University of Glasgow. Methods on how these fields were derived can be found in the Additional Resources tab.	UK Biobank Assessment Centre > Touchscreen > Psychosocial factors > Mental health
Psychiatric	20126-2	Bipolar and major depression status	Bipolar II Disorder	Bipolar and major depression status. This derived data field has come from Professor Jill Pell from the Institute of Health &amp; Wellbeing, University of Glasgow. Methods on how these fields were derived can be found in the Additional Resources tab.	UK Biobank Assessment Centre > Touchscreen > Psychosocial factors > Mental health
Psychiatric	20126-3	Bipolar and major depression status	Probable Recurrent major depression (severe)	Bipolar and major depression status. This derived data field has come from Professor Jill Pell from the Institute of Health &amp; Wellbeing, University of Glasgow. Methods on how these fields were derived can be found in the Additional Resources tab.	UK Biobank Assessment Centre > Touchscreen > Psychosocial factors > Mental health
Psychiatric	20126-4	Bipolar and major depression status	Probable Recurrent major depression (moderate)	Bipolar and major depression status. This derived data field has come from Professor Jill Pell from the Institute of Health &amp; Wellbeing, University of Glasgow. Methods on how these fields were derived can be found in the Additional Resources tab.	UK Biobank Assessment Centre > Touchscreen > Psychosocial factors > Mental health
Psychiatric	20126-5	Bipolar and major depression status	Single Probable major depression episode	Bipolar and major depression status. This derived data field has come from Professor Jill Pell from the Institute of Health &amp; Wellbeing, University of Glasgow. Methods on how these fields were derived can be found in the Additional Resources tab.	UK Biobank Assessment Centre > Touchscreen > Psychosocial factors > Mental health
Psychiatric	20160-20160	Ever smoked	NA	Derived using variables "Current tobacco smoking" (~F1239~) and "Past tobacco smoking" (~F1249~). Individual classed as Eversmoker if Current tobacco smoking= most days (1) or occasionally (2) OR Past tobacco smoking= most days (1) or occasionally (2) or tried once or twice (3). Individual were classed as Neversmoker if Current tobacco smoking= no (0) AND Past tobacco smoking= never (4). Individuals who answered to either question "Do not know" (-1) "Prefer not to answer" (-3) and "None of the above" (-7) were not coded. This derived data field has come from Professor Martin Tobin at the University of Leicester.	UK Biobank Assessment Centre > Touchscreen > Lifestyle and environment > Smoking
Psychiatric	2020-2020	Loneliness, isolation	NA	ACE touchscreen question "Do you often feel lonely?" If the participant activated the Help button they were shown the message: Work through these questions quickly and do not think about the exact meaning of the question	UK Biobank Assessment Centre > Touchscreen > Psychosocial factors > Mental health
Psychiatric	2030-2030	Guilty feelings	NA	ACE touchscreen question "Are you often troubled by feelings of guilt?" If the participant activated the Help button they were shown the message: Work through these questions quickly and do not think about the exact meaning of the question	UK Biobank Assessment Centre > Touchscreen > Psychosocial factors > Mental health
Psychiatric	20401-20401	Ever addicted to any substance or behaviour	NA	Question asked: "Have you been addicted to or dependent on one or more things, including substances (not cigarettes/coffee) or behaviours (such as gambling)?"	Online follow-up > Mental health > Addictions
Psychiatric	2040-2040	Risk taking	NA	ACE touchscreen question "Would you describe yourself as someone who takes risks?" If the participant activated the Help button they were shown the message: Work through these questions quickly and do not think about the exact meaning of the question	UK Biobank Assessment Centre > Touchscreen > Psychosocial factors > Mental health
Psychiatric	20404-20404	Ever physically dependent on alcohol	NA	Question asked: "Have you been physically dependent on alcohol?" Question was asked when ~F20406~ was Yes.	Online follow-up > Mental health > Addictions
Psychiatric	20406-20406	Ever addicted to alcohol	NA	Question asked: "Have you been addicted to alcohol?" Question was asked when ~F20401~ was Yes.	Online follow-up > Mental health > Addictions
Psychiatric	20415-20415	Ongoing addiction to alcohol	NA	Question asked: "Is this addiction ongoing?" Question was asked when ~F20406~ was Yes.	Online follow-up > Mental health > Addictions
Psychiatric	20417-20417	Tense, sore, or aching muscles during worst period of anxiety	NA	Question asked: "When you were worried or anxious, were you also: Having tense, sore, or aching muscles?" Question was asked when ~F20425~ was Yes or ~F20420~ was at least 6 months.	Online follow-up > Mental health > Anxiety
Psychiatric	20419-20419	Difficulty concentrating during worst period of anxiety	NA	Question asked: "When you were worried or anxious, were you also: Having difficulty keeping your mind on what you were doing?" Question was asked when ~F20425~ was Yes or ~F20420~ was at least 6 months.	Online follow-up > Mental health > Anxiety
Psychiatric	20421-20421	Ever felt worried, tense, or anxious for most of a month or longer	NA	Question asked: "Have you ever had a period lasting one month or longer when most of the time you felt worried, tense, or anxious?"	Online follow-up > Mental health > Anxiety
Psychiatric	20422-20422	More irritable than usual during worst period of anxiety	NA	Question asked: "When you were worried or anxious, were you also: More irritable than usual?" Question was asked when ~F20425~ was Yes or ~F20420~ was at least 6 months.	Online follow-up > Mental health > Anxiety
Psychiatric	20423-20423	Keyed up or on edge during worst period of anxiety	NA	Question asked: "When you were worried or anxious, were you also: Keyed up or on edge?" Question was asked when ~F20425~ was Yes or ~F20420~ was at least 6 months.	Online follow-up > Mental health > Anxiety
Psychiatric	20425-20425	Ever worried more than most people would in similar situation	NA	Question asked: "People differ a lot in how much they worry about things. Did you ever have a time when you worried a lot more than most people would in your situation?"	Online follow-up > Mental health > Anxiety
Psychiatric	20426-20426	Restless during period of worst anxiety	NA	Question asked: "When you were worried or anxious, were you also: Restless?" Question was asked when ~F20425~ was Yes or ~F20420~ was at least 6 months.	Online follow-up > Mental health > Anxiety
Psychiatric	20427-20427	Frequent trouble falling or staying asleep during worst period of anxiety	NA	Question asked: "When you were worried or anxious, were you also: Often having trouble falling or staying asleep?" Question was asked when ~F20425~ was Yes or ~F20420~ was at least 6 months.	Online follow-up > Mental health > Anxiety
Psychiatric	20428-20428	Professional informed about anxiety	NA	Question asked: "Did you ever tell a professional about these problems (medical doctor, psychologist, social worker, counsellor, nurse, clergy, or other helping professional)?" Question was asked when ~F20425~ was Yes or ~F20420~ was at least 6 months.	Online follow-up > Mental health > Anxiety
Psychiatric	20429-20429	Easily tired during worst period of anxiety	NA	Question asked: "When you were worried or anxious, were you also: Easily tired?" uestion was asked when ~F20425~ was Yes or ~F20420~ was at least 6 months.	Online follow-up > Mental health > Anxiety
Psychiatric	20431-20431	Ever addicted to a behaviour or miscellanous	NA	Question asked: "Have you been addicted to a behaviour (such as gambling) or to anything else we have not mentioned?" Question was asked when ~F20401~ was Yes.	Online follow-up > Mental health > Addictions
Psychiatric	20432-20432	Ongoing behavioural or miscellanous addiction	NA	Question asked: "Are these addictions ongoing?" Question was asked when ~F20431~ was Yes.	Online follow-up > Mental health > Addictions
Psychiatric	20435-20435	Difficulty concentrating during worst depression	NA	Question asked: "Did you have a lot more trouble concentrating than usual?" Question was asked when ~F20446~ was Yes or ~F20441~ was Yes.	Online follow-up > Mental health > Depression
Psychiatric	20437-20437	Thoughts of death during worst depression	NA	Question asked: "Did you think a lot about death - either your own, someone else's or death in general?" Question was asked when ~F20446~ was Yes or ~F20441~ was Yes.	Online follow-up > Mental health > Depression
Psychiatric	20441-20441	Ever had prolonged loss of interest in normal activities	NA	Question asked: "Have you ever had a time in your life lasting two weeks or more when you lost interest in most things like hobbies, work, or activities that usually give you pleasure?"	Online follow-up > Mental health > Depression
Psychiatric	20445-20445	Depression possibly related to childbirth	NA	Question asked: "Did this episode occur within months of giving birth? Or has it been suggested you had post-natal depression?" Question was asked for women (only) when ~F20446~ was Yes or ~F20441~ was Yes.	Online follow-up > Mental health > Depression
Psychiatric	20446-20446	Ever had prolonged feelings of sadness or depression	NA	Question asked: "Have you ever had a time in your life when you felt sad, blue, or depressed for two weeks or more in a row?"	Online follow-up > Mental health > Depression
Psychiatric	20447-20447	Depression possibly related to stressful or traumatic event	NA	Question asked: "Did this worst period start within two months of the death of someone close to you or after a stressful or traumatic event in your life?" Question was asked when ~F20446~ was Yes or ~F20441~ was Yes.	Online follow-up > Mental health > Depression
Psychiatric	20448-20448	Professional informed about depression	NA	Question asked: "Did you ever tell a professional about these problems (medical doctor, psychologist, social worker, counsellor, nurse, clergy, or other helping professional)?" Question was asked when ~F20446~ was Yes or ~F20441~ was Yes.	Online follow-up > Mental health > Depression
Psychiatric	20449-20449	Feelings of tiredness during worst episode of depression	NA	Question asked: "Did you feel more tired out or low on energy than is usual for you?" Question was asked when ~F20446~ was Yes or ~F20441~ was Yes.	Online follow-up > Mental health > Depression
Psychiatric	20450-20450	Feelings of worthlessness during worst period of depression	NA	Question asked: "People sometimes feel down on themselves, no good, worthless. Did you feel this way?" Question was asked when ~F20446~ was Yes or ~F20441~ was Yes.	Online follow-up > Mental health > Depression
Psychiatric	20456-20456	Ever addicted to illicit or recreational drugs	NA	Question asked: "Have you been addicted to Illicit or recreational drugs?" Question was asked when ~F20401~ was Yes.	Online follow-up > Mental health > Addictions
Psychiatric	20463-20463	Ever heard an un-real voice	NA	Question asked: "Did you ever hear things that other people said did not exist, like strange voices coming from inside your head talking to you or about you, or voices coming out of the air when there was no one around?"	Online follow-up > Mental health > Unusual and psychotic experiences
Psychiatric	20466-20466	Ever prescribed a medication for unusual or psychotic experiences	NA	Question asked: "Were you ever prescribed a medication by a health professional for any of these experiences (seeing a vision, hearing a voice, or believing that something strange was trying to communicate with you, or there was a plot against you)?" Question was asked when ~F20471~ was Yes or ~F20463~ was Yes or ~F20474~ was Yes or ~F20468~ was Yes.	Online follow-up > Mental health > Unusual and psychotic experiences
Psychiatric	20468-20468	Ever believed in an un-real conspiracy against self	NA	Question asked: "Did you ever believe that there was an unjust plot going on to harm you or to have people follow you, and which your family and friends did not believe existed?"	Online follow-up > Mental health > Unusual and psychotic experiences
Psychiatric	20471-20471	Ever seen an un-real vision	NA	Question asked: "Did you ever see something that wasn't really there that other people could not see?"	Online follow-up > Mental health > Unusual and psychotic experiences
Psychiatric	20474-20474	Ever believed in un-real communications or signs	NA	Question asked: "Did you ever believe that a strange force was trying to communicate directly with you by sending special signs or signals that you could understand but that no one else could understand (for example through the radio or television)?"	Online follow-up > Mental health > Unusual and psychotic experiences
Psychiatric	20477-20477	Ever talked to a health professional about unusual or psychotic experiences	NA	Question asked: "Did you ever talk to a doctor, counsellor, psychiatrist or other health professional about any of these experiences (seeing a vision, hearing a voice, or believing that something strange was trying to communicate with you, or there was a plot against you)?" Question was asked when ~F20471~ was Yes or ~F20463~ was Yes or ~F20474~ was Yes or ~F20468~ was Yes.	Online follow-up > Mental health > Unusual and psychotic experiences
Psychiatric	20480-20480	Ever self-harmed	NA	Question asked: "Have you deliberately harmed yourself, whether or not you meant to end your life?"	Online follow-up > Mental health > Self-harm behaviours
Psychiatric	20481-20481	Self-harmed in past year	NA	Question asked: "Have you harmed yourself in the last 12 months, whether or not you meant to end your life?" Question was asked when ~F20480~ was Yes.	Online follow-up > Mental health > Self-harm behaviours
Psychiatric	20483-20483	Ever attempted suicide	NA	Question asked: "Have you harmed yourself with the intention to end your life?" Question was asked when ~F20480~ was Yes.	Online follow-up > Mental health > Self-harm behaviours
Psychiatric	20486-20486	Contemplated self-harm in past year	NA	Question asked: "Have you felt this way in the last 12 months?" Question was asked when ~F20485~ was any Yes.	Online follow-up > Mental health > Self-harm behaviours
Psychiatric	20493-20493	Severity of problems due to mania or irritability	NA	Question asked: "How much of a problem have these "high" or "irritable" periods caused you?" Question was asked when ~F20501~ was Yes or ~F20502~ was Yes.	Online follow-up > Mental health > Mania
Psychiatric	20499-20499	Ever sought or received professional help for mental distress	NA	Question asked: "In your life, did you seek or receive help from a professional (medical doctor, psychologist, social worker, counsellor, nurse, clergy, or other helping professional) for mental distress, psychological problems or unusual experiences?"	Online follow-up > Mental health > Mental distress
Psychiatric	20500-20500	Ever suffered mental distress preventing usual activities	NA	Question asked: "In your life, have you suffered from a period of mental distress that prevented you from doing your usual activities?"	Online follow-up > Mental health > Mental distress
Psychiatric	20501-20501	Ever had period of mania / excitability	NA	Question asked: "Have you ever had a period of time when you were feeling so good, "high", "excited", or "hyper" that other people thought you were not your normal self or you were so "hyper" that you got into trouble?"	Online follow-up > Mental health > Mania
Psychiatric	20502-20502	Ever had period extreme irritability	NA	Question asked: "Have you ever had a period of time when you were so irritable that you found yourself shouting at people or starting fights or arguments?"	Online follow-up > Mental health > Mania
Psychiatric	20503-20503	Ever addicted to prescription or over-the-counter medication	NA	Question asked: "Have you been addicted to or dependent on prescription or over-the-counter medication?" Question was asked when ~F20401~ was Yes.	Online follow-up > Mental health > Addictions
Psychiatric	20504-20504	Ongoing addiction or dependence to over-the-counter medication	NA	Question asked: "Is this addiction or dependence ongoing?" Question was asked when ~F20503~ was Yes.	Online follow-up > Mental health > Addictions
Psychiatric	20526-20526	Been in serious accident believed to be life-threatening	NA	Question asked: "In your life, have you...? Been in a serious accident that you believed to be life-threatening at the time"	Online follow-up > Mental health > Traumatic events
Psychiatric	20527-20527	Been involved in combat or exposed to war-zone	NA	Question asked: "In your life, have you...? Been involved in combat or exposed to a war-zone (either in the military or as a civilian)"	Online follow-up > Mental health > Traumatic events
Psychiatric	20528-20528	Diagnosed with life-threatening illness	NA	Question asked: "In your life, have you...? Been diagnosed with a life-threatening illness"	Online follow-up > Mental health > Traumatic events
Psychiatric	20529-20529	Victim of physically violent crime	NA	Question asked: "In your life, have you...? Been attacked, mugged, robbed, or been the victim of a physically violent crime"	Online follow-up > Mental health > Traumatic events
Psychiatric	20530-20530	Witnessed sudden violent death	NA	Question asked: "In your life, have you...? Witnessed a sudden violent death (eg. murder, suicide, aftermath of an accident)"	Online follow-up > Mental health > Traumatic events
Psychiatric	20531-20531	Victim of sexual assault	NA	Question asked: "In your life, have you...? Been a victim of a sexual assault, whether by a stranger or someone you knew"	Online follow-up > Mental health > Traumatic events
Psychiatric	20532-20532	Did your sleep change?	NA	Question asked: "Did your sleep change?" Question was asked when ~F20446~ was Yes or ~F20441~ was Yes.	Online follow-up > Mental health > Depression
Psychiatric	20533-20533	Trouble falling asleep	NA	Question asked: "Was that: [re sleep change] Trouble falling asleep" Question was asked when ~F20532~ was Yes.	Online follow-up > Mental health > Depression
Psychiatric	20534-20534	Sleeping too much	NA	Question asked: "Was that: [re sleep change] Sleeping too much" Question was asked when ~F20532~ was Yes.	Online follow-up > Mental health > Depression
Psychiatric	20535-20535	Waking too early	NA	Question asked: "Was that: [re sleep change] Waking too early" Question was asked when ~F20532~ was Yes.	Online follow-up > Mental health > Depression
Psychiatric	20536-0	Weight change during worst episode of depression	Stayed about the same or was on a diet	Question asked: "Did you gain or lose weight without trying, or did you stay about the same weight?" Question was asked when ~F20446~ was Yes or ~F20441~ was Yes.	Online follow-up > Mental health > Depression
Psychiatric	20536-1	Weight change during worst episode of depression	Gained weight	Question asked: "Did you gain or lose weight without trying, or did you stay about the same weight?" Question was asked when ~F20446~ was Yes or ~F20441~ was Yes.	Online follow-up > Mental health > Depression
Psychiatric	20536-2	Weight change during worst episode of depression	Lost weight	Question asked: "Did you gain or lose weight without trying, or did you stay about the same weight?" Question was asked when ~F20446~ was Yes or ~F20441~ was Yes.	Online follow-up > Mental health > Depression
Psychiatric	20536-3	Weight change during worst episode of depression	Both gained and lost some weight during the episode	Question asked: "Did you gain or lose weight without trying, or did you stay about the same weight?" Question was asked when ~F20446~ was Yes or ~F20441~ was Yes.	Online follow-up > Mental health > Depression
Psychiatric	20538-20538	Worried most days during period of worst anxiety	NA	Question asked: "Please think of the period in your life when you have felt worried, tense, anxious, or more worried than most people would in your situation. This could be in the past, or it could be continuing now. Did you worry most days?" Question was asked when ~F20425~ was Yes or ~F20420~ was at least 6 months.	Online follow-up > Mental health > Anxiety
Psychiatric	20540-20540	Multiple worries during worst period of anxiety	NA	Question asked: "Please think of the period in your life when you have felt worried, tense, anxious, or more worried than most people would in your situation. This could be in the past, or it could be continuing now. Did you ever have different worries on your mind at the same time?" Question was asked when ~F20425~ was Yes or ~F20420~ was at least 6 months.	Online follow-up > Mental health > Anxiety
Psychiatric	20541-20541	Difficulty stopping worrying during worst period of anxiety	NA	Question asked: "Please think of the period in your life when you have felt worried, tense, anxious, or more worried than most people would in your situation. This could be in the past, or it could be continuing now. Did you find it difficult to stop worrying?" Question was asked when ~F20425~ was Yes or ~F20420~ was at least 6 months.	Online follow-up > Mental health > Anxiety
Psychiatric	20542-20542	Stronger worrying (than other people) during period of worst anxiety	NA	Question asked: "Please think of the period in your life when you have felt worried, tense, anxious, or more worried than most people would in your situation. This could be in the past, or it could be continuing now. During that period, was your worry stronger than in other people?" Question was asked when ~F20425~ was Yes or ~F20420~ was at least 6 months.	Online follow-up > Mental health > Anxiety
Psychiatric	20543-20543	Number of things worried about during worst period of anxiety	NA	Question asked: "Please think of the period in your life when you have felt worried, tense, anxious, or more worried than most people would in your situation. This could be in the past, or it could be continuing now. Did you usually worry about one particular thing, such as your job security or the failing health of a loved one, or more than one thing?" Question was asked when ~F20425~ was Yes or ~F20420~ was at least 6 months.	Online follow-up > Mental health > Anxiety
Psychiatric	20544-1	Mental health problems ever diagnosed by a professional	Social anxiety or social phobia	Question asked: "Have you been diagnosed with one or more of the following mental health problems by a professional, even if you don't have it currently? (tick all that apply):" Participant was offered a set of options which have been combined here into a single answer	Online follow-up > Mental health > Mental distress
Psychiatric	20544-10	Mental health problems ever diagnosed by a professional	Mania, hypomania, bipolar or manic-depression	Question asked: "Have you been diagnosed with one or more of the following mental health problems by a professional, even if you don't have it currently? (tick all that apply):" Participant was offered a set of options which have been combined here into a single answer	Online follow-up > Mental health > Mental distress
Psychiatric	20544-11	Mental health problems ever diagnosed by a professional	Depression	Question asked: "Have you been diagnosed with one or more of the following mental health problems by a professional, even if you don't have it currently? (tick all that apply):" Participant was offered a set of options which have been combined here into a single answer	Online follow-up > Mental health > Mental distress
Psychiatric	20544-12	Mental health problems ever diagnosed by a professional	Bulimia nervosa	Question asked: "Have you been diagnosed with one or more of the following mental health problems by a professional, even if you don't have it currently? (tick all that apply):" Participant was offered a set of options which have been combined here into a single answer	Online follow-up > Mental health > Mental distress
Psychiatric	20544-13	Mental health problems ever diagnosed by a professional	Psychological over-eating or binge-eating	Question asked: "Have you been diagnosed with one or more of the following mental health problems by a professional, even if you don't have it currently? (tick all that apply):" Participant was offered a set of options which have been combined here into a single answer	Online follow-up > Mental health > Mental distress
Psychiatric	20544-14	Mental health problems ever diagnosed by a professional	Autism, Asperger's or autistic spectrum disorder	Question asked: "Have you been diagnosed with one or more of the following mental health problems by a professional, even if you don't have it currently? (tick all that apply):" Participant was offered a set of options which have been combined here into a single answer	Online follow-up > Mental health > Mental distress
Psychiatric	20544-15	Mental health problems ever diagnosed by a professional	Anxiety, nerves or generalized anxiety disorder	Question asked: "Have you been diagnosed with one or more of the following mental health problems by a professional, even if you don't have it currently? (tick all that apply):" Participant was offered a set of options which have been combined here into a single answer	Online follow-up > Mental health > Mental distress
Psychiatric	20544-16	Mental health problems ever diagnosed by a professional	Anorexia nervosa	Question asked: "Have you been diagnosed with one or more of the following mental health problems by a professional, even if you don't have it currently? (tick all that apply):" Participant was offered a set of options which have been combined here into a single answer	Online follow-up > Mental health > Mental distress
Psychiatric	20544-17	Mental health problems ever diagnosed by a professional	Agoraphobia	Question asked: "Have you been diagnosed with one or more of the following mental health problems by a professional, even if you don't have it currently? (tick all that apply):" Participant was offered a set of options which have been combined here into a single answer	Online follow-up > Mental health > Mental distress
Psychiatric	20544-18	Mental health problems ever diagnosed by a professional	Attention deficit or attention deficit and hyperactivity disorder (ADD/ADHD)	Question asked: "Have you been diagnosed with one or more of the following mental health problems by a professional, even if you don't have it currently? (tick all that apply):" Participant was offered a set of options which have been combined here into a single answer	Online follow-up > Mental health > Mental distress
Psychiatric	20544-2	Mental health problems ever diagnosed by a professional	Schizophrenia	Question asked: "Have you been diagnosed with one or more of the following mental health problems by a professional, even if you don't have it currently? (tick all that apply):" Participant was offered a set of options which have been combined here into a single answer	Online follow-up > Mental health > Mental distress
Psychiatric	20544-3	Mental health problems ever diagnosed by a professional	Any other type of psychosis or psychotic illness	Question asked: "Have you been diagnosed with one or more of the following mental health problems by a professional, even if you don't have it currently? (tick all that apply):" Participant was offered a set of options which have been combined here into a single answer	Online follow-up > Mental health > Mental distress
Psychiatric	20544-4	Mental health problems ever diagnosed by a professional	A personality disorder	Question asked: "Have you been diagnosed with one or more of the following mental health problems by a professional, even if you don't have it currently? (tick all that apply):" Participant was offered a set of options which have been combined here into a single answer	Online follow-up > Mental health > Mental distress
Psychiatric	20544-5	Mental health problems ever diagnosed by a professional	Any other phobia (eg disabling fear of heights or spiders)	Question asked: "Have you been diagnosed with one or more of the following mental health problems by a professional, even if you don't have it currently? (tick all that apply):" Participant was offered a set of options which have been combined here into a single answer	Online follow-up > Mental health > Mental distress
Psychiatric	20544-6	Mental health problems ever diagnosed by a professional	Panic attacks	Question asked: "Have you been diagnosed with one or more of the following mental health problems by a professional, even if you don't have it currently? (tick all that apply):" Participant was offered a set of options which have been combined here into a single answer	Online follow-up > Mental health > Mental distress
Psychiatric	20544-7	Mental health problems ever diagnosed by a professional	Obsessive compulsive disorder (OCD)	Question asked: "Have you been diagnosed with one or more of the following mental health problems by a professional, even if you don't have it currently? (tick all that apply):" Participant was offered a set of options which have been combined here into a single answer	Online follow-up > Mental health > Mental distress
Psychiatric	20546-1	Substances taken for depression	Unprescribed medication (more than once)	Question asked: "Did you ever try the following for these problems? (tick all that apply)" Participant was offered a set of options which have been combined here into a single answer Question was asked when ~F20446~ was Yes or ~F20441~ was Yes.	Online follow-up > Mental health > Depression
Psychiatric	20546-3	Substances taken for depression	Medication prescribed to you (for at least two weeks)	Question asked: "Did you ever try the following for these problems? (tick all that apply)" Participant was offered a set of options which have been combined here into a single answer Question was asked when ~F20446~ was Yes or ~F20441~ was Yes.	Online follow-up > Mental health > Depression
Psychiatric	20546-4	Substances taken for depression	Drugs or alcohol (more than once)	Question asked: "Did you ever try the following for these problems? (tick all that apply)" Participant was offered a set of options which have been combined here into a single answer Question was asked when ~F20446~ was Yes or ~F20441~ was Yes.	Online follow-up > Mental health > Depression
Psychiatric	20547-1	Activities undertaken to treat depression	Talking therapies, such as psychotherapy, counselling, group therapy or CBT	Question asked: "Did you ever try talking therapies for these problems, or other structured activities you regard as therapeutic? Include only those you attended more than once." Participant was offered a set of options which have been combined here into a single answer Question was asked when ~F20446~ was Yes or ~F20441~ was Yes.	Online follow-up > Mental health > Depression
Psychiatric	20547-3	Activities undertaken to treat depression	Other therapeutic activities such as mindfulness, yoga or art classes	Question asked: "Did you ever try talking therapies for these problems, or other structured activities you regard as therapeutic? Include only those you attended more than once." Participant was offered a set of options which have been combined here into a single answer Question was asked when ~F20446~ was Yes or ~F20441~ was Yes.	Online follow-up > Mental health > Depression
Psychiatric	20548-1	Manifestations of mania or irritability	I was more talkative than usual	Question asked: "Please try to remember a period when you were in a "high" or "irritable" state and select all of the following that apply:" Participant was offered a set of options which have been combined here into a single answer Question was asked when ~F20501~ was Yes or ~F20502~ was Yes.	Online follow-up > Mental health > Mania
Psychiatric	20548-2	Manifestations of mania or irritability	I was more restless than usual	Question asked: "Please try to remember a period when you were in a "high" or "irritable" state and select all of the following that apply:" Participant was offered a set of options which have been combined here into a single answer Question was asked when ~F20501~ was Yes or ~F20502~ was Yes.	Online follow-up > Mental health > Mania
Psychiatric	20548-3	Manifestations of mania or irritability	My thoughts were racing	Question asked: "Please try to remember a period when you were in a "high" or "irritable" state and select all of the following that apply:" Participant was offered a set of options which have been combined here into a single answer Question was asked when ~F20501~ was Yes or ~F20502~ was Yes.	Online follow-up > Mental health > Mania
Psychiatric	20548-5	Manifestations of mania or irritability	I needed less sleep than usual	Question asked: "Please try to remember a period when you were in a "high" or "irritable" state and select all of the following that apply:" Participant was offered a set of options which have been combined here into a single answer Question was asked when ~F20501~ was Yes or ~F20502~ was Yes.	Online follow-up > Mental health > Mania
Psychiatric	20548-6	Manifestations of mania or irritability	I was more creative or had more ideas than usual	Question asked: "Please try to remember a period when you were in a "high" or "irritable" state and select all of the following that apply:" Participant was offered a set of options which have been combined here into a single answer Question was asked when ~F20501~ was Yes or ~F20502~ was Yes.	Online follow-up > Mental health > Mania
Psychiatric	20548-7	Manifestations of mania or irritability	I was easily distracted	Question asked: "Please try to remember a period when you were in a "high" or "irritable" state and select all of the following that apply:" Participant was offered a set of options which have been combined here into a single answer Question was asked when ~F20501~ was Yes or ~F20502~ was Yes.	Online follow-up > Mental health > Mania
Psychiatric	20548-8	Manifestations of mania or irritability	I was more confident than usual	Question asked: "Please try to remember a period when you were in a "high" or "irritable" state and select all of the following that apply:" Participant was offered a set of options which have been combined here into a single answer Question was asked when ~F20501~ was Yes or ~F20502~ was Yes.	Online follow-up > Mental health > Mania
Psychiatric	20548-9	Manifestations of mania or irritability	I was more active than usual	Question asked: "Please try to remember a period when you were in a "high" or "irritable" state and select all of the following that apply:" Participant was offered a set of options which have been combined here into a single answer Question was asked when ~F20501~ was Yes or ~F20502~ was Yes.	Online follow-up > Mental health > Mania
Psychiatric	20549-1	Substances taken for anxiety	Unprescribed medication (more than once)	Question asked: "Did you ever use the following for the worry or the problems it caused? (tick all that apply):" Participant was offered a set of options which have been combined here into a single answer Question was asked when ~F20425~ was Yes or ~F20420~ was at least 6 months.	Online follow-up > Mental health > Anxiety
Psychiatric	20549-3	Substances taken for anxiety	Medication prescribed to you (for at least two weeks)	Question asked: "Did you ever use the following for the worry or the problems it caused? (tick all that apply):" Participant was offered a set of options which have been combined here into a single answer Question was asked when ~F20425~ was Yes or ~F20420~ was at least 6 months.	Online follow-up > Mental health > Anxiety
Psychiatric	20549-4	Substances taken for anxiety	Drugs or alcohol (more than once)	Question asked: "Did you ever use the following for the worry or the problems it caused? (tick all that apply):" Participant was offered a set of options which have been combined here into a single answer Question was asked when ~F20425~ was Yes or ~F20420~ was at least 6 months.	Online follow-up > Mental health > Anxiety
Psychiatric	20550-1	Activities undertaken to treat anxiety	Talking therapies, such as psychotherapy, counselling, group therapy or CBT	Question asked: "Did you ever try talking therapies for these problems, or other structured activities you regard as therapeutic? Include only those you attended more than once." Participant was offered a set of options which have been combined here into a single answer Question was asked when ~F20425~ was Yes or ~F20420~ was at least 6 months.	Online follow-up > Mental health > Anxiety
Psychiatric	20550-3	Activities undertaken to treat anxiety	Other therapeutic activities such as mindfulness, yoga or art classes	Question asked: "Did you ever try talking therapies for these problems, or other structured activities you regard as therapeutic? Include only those you attended more than once." Participant was offered a set of options which have been combined here into a single answer Question was asked when ~F20425~ was Yes or ~F20420~ was at least 6 months.	Online follow-up > Mental health > Anxiety
Psychiatric	20551-1	Substance of prescription or over-the-counter medication addiction	A sedative, benzodiazepine or sleeping tablet	Question asked: "Was this addiction or dependence to one of the following? (tick all that apply)" Participant was offered a set of options which have been combined here into a single answer Question was asked when ~F20503~ was Yes.	Online follow-up > Mental health > Addictions
Psychiatric	20551-2	Substance of prescription or over-the-counter medication addiction	A painkiller	Question asked: "Was this addiction or dependence to one of the following? (tick all that apply)" Participant was offered a set of options which have been combined here into a single answer Question was asked when ~F20503~ was Yes.	Online follow-up > Mental health > Addictions
Psychiatric	20551-3	Substance of prescription or over-the-counter medication addiction	Something else	Question asked: "Was this addiction or dependence to one of the following? (tick all that apply)" Participant was offered a set of options which have been combined here into a single answer Question was asked when ~F20503~ was Yes.	Online follow-up > Mental health > Addictions
Psychiatric	20552-1	Behavioural and miscellaneous addictions	Something else not mentioned	Question asked: "Were you addicted to (tick all that apply):" Participant was offered a set of options which have been combined here into a single answer Question was asked when ~F20431~ was Yes.	Online follow-up > Mental health > Addictions
Psychiatric	20552-2	Behavioural and miscellaneous addictions	A behaviour	Question asked: "Were you addicted to (tick all that apply):" Participant was offered a set of options which have been combined here into a single answer Question was asked when ~F20431~ was Yes.	Online follow-up > Mental health > Addictions
Psychiatric	20553-1	Methods of self-harm used	Something not listed	Question asked: "Have you done any of the following to harm or endanger yourself? (tick all that apply):" Participant was offered a set of options which have been combined here into a single answer Question was asked when ~F20480~ was Yes.	Online follow-up > Mental health > Self-harm behaviours
Psychiatric	20553-3	Methods of self-harm used	Stopping prescribed medication	Question asked: "Have you done any of the following to harm or endanger yourself? (tick all that apply):" Participant was offered a set of options which have been combined here into a single answer Question was asked when ~F20480~ was Yes.	Online follow-up > Mental health > Self-harm behaviours
Psychiatric	20553-4	Methods of self-harm used	Ingesting a medication in excess of the normal dose	Question asked: "Have you done any of the following to harm or endanger yourself? (tick all that apply):" Participant was offered a set of options which have been combined here into a single answer Question was asked when ~F20480~ was Yes.	Online follow-up > Mental health > Self-harm behaviours
Psychiatric	20553-5	Methods of self-harm used	Self-injury such as self-cutting, scratching or hitting, etc.	Question asked: "Have you done any of the following to harm or endanger yourself? (tick all that apply):" Participant was offered a set of options which have been combined here into a single answer Question was asked when ~F20480~ was Yes.	Online follow-up > Mental health > Self-harm behaviours
Psychiatric	20553-6	Methods of self-harm used	Ingesting alcohol or a recreational or illicit drug	Question asked: "Have you done any of the following to harm or endanger yourself? (tick all that apply):" Participant was offered a set of options which have been combined here into a single answer Question was asked when ~F20480~ was Yes.	Online follow-up > Mental health > Self-harm behaviours
Psychiatric	20554-1	Actions taken following self-harm	See anyone from psychiatric or mental health services, including liaison services	Question asked: "Following any time when you took an overdose or deliberately tried to harm yourself did you (tick all that apply):" Participant was offered a set of options which have been combined here into a single answer Question was asked when ~F20480~ was Yes.	Online follow-up > Mental health > Self-harm behaviours
Psychiatric	20554-3	Actions taken following self-harm	Need hospital treatment (eg A&E)	Question asked: "Following any time when you took an overdose or deliberately tried to harm yourself did you (tick all that apply):" Participant was offered a set of options which have been combined here into a single answer Question was asked when ~F20480~ was Yes.	Online follow-up > Mental health > Self-harm behaviours
Psychiatric	20554-4	Actions taken following self-harm	Use a helpline / voluntary organization	Question asked: "Following any time when you took an overdose or deliberately tried to harm yourself did you (tick all that apply):" Participant was offered a set of options which have been combined here into a single answer Question was asked when ~F20480~ was Yes.	Online follow-up > Mental health > Self-harm behaviours
Psychiatric	20554-5	Actions taken following self-harm	See own GP	Question asked: "Following any time when you took an overdose or deliberately tried to harm yourself did you (tick all that apply):" Participant was offered a set of options which have been combined here into a single answer Question was asked when ~F20480~ was Yes.	Online follow-up > Mental health > Self-harm behaviours
Psychiatric	20554-6	Actions taken following self-harm	Receive help from friends / family / neighbours	Question asked: "Following any time when you took an overdose or deliberately tried to harm yourself did you (tick all that apply):" Participant was offered a set of options which have been combined here into a single answer Question was asked when ~F20480~ was Yes.	Online follow-up > Mental health > Self-harm behaviours
Psychiatric	2090-2090	Seen doctor (GP) for nerves, anxiety, tension or depression	NA	ACE touchscreen question "Have you ever seen a general practitioner (GP) for nerves, anxiety, tension or depression?"	UK Biobank Assessment Centre > Touchscreen > Psychosocial factors > Mental health
Psychiatric	2100-2100	Seen a psychiatrist for nerves, anxiety, tension or depression	NA	ACE touchscreen question "Have you ever seen a psychiatrist for nerves, anxiety, tension or depression?"	UK Biobank Assessment Centre > Touchscreen > Psychosocial factors > Mental health
Psychiatric	22506-111	Tobacco smoking	Smokes on most or all days	Participants asked "Do you smoke tobacco now?"	Online follow-up > Work environment > Medical information
Psychiatric	22506-112	Tobacco smoking	Occasionally	Participants asked "Do you smoke tobacco now?"	Online follow-up > Work environment > Medical information
Psychiatric	22506-113	Tobacco smoking	Ex-smoker	Participants asked "Do you smoke tobacco now?"	Online follow-up > Work environment > Medical information
Psychiatric	22506-114	Tobacco smoking	Never smoked	Participants asked "Do you smoke tobacco now?"	Online follow-up > Work environment > Medical information
Psychiatric	2644-2644	Light smokers, at least 100 smokes in lifetime	NA	ACE touchscreen question "In your lifetime, have you smoked a total of at least 100 times?" ~F2644~ was collected from participants who indicated they smoked occasionally or Just tried once or twice, as defined by their answers to ~F1249~	UK Biobank Assessment Centre > Touchscreen > Lifestyle and environment > Smoking
Psychiatric	2664-1	Reason for reducing amount of alcohol drunk	Illness or ill health	ACE touchscreen question "Why did you reduce the amount you drank?" ~F2664~ was collected from participants who indicated they drink alcohol, as defined by their answers to ~F1558~ and they drink less nowadays than 10 years ago, as defined by their answers to ~F1558~	UK Biobank Assessment Centre > Touchscreen > Lifestyle and environment > Alcohol
Psychiatric	2664-2	Reason for reducing amount of alcohol drunk	Doctor's advice	ACE touchscreen question "Why did you reduce the amount you drank?" ~F2664~ was collected from participants who indicated they drink alcohol, as defined by their answers to ~F1558~ and they drink less nowadays than 10 years ago, as defined by their answers to ~F1558~	UK Biobank Assessment Centre > Touchscreen > Lifestyle and environment > Alcohol
Psychiatric	2664-3	Reason for reducing amount of alcohol drunk	Health precaution	ACE touchscreen question "Why did you reduce the amount you drank?" ~F2664~ was collected from participants who indicated they drink alcohol, as defined by their answers to ~F1558~ and they drink less nowadays than 10 years ago, as defined by their answers to ~F1558~	UK Biobank Assessment Centre > Touchscreen > Lifestyle and environment > Alcohol
Psychiatric	2664-4	Reason for reducing amount of alcohol drunk	Financial reasons	ACE touchscreen question "Why did you reduce the amount you drank?" ~F2664~ was collected from participants who indicated they drink alcohol, as defined by their answers to ~F1558~ and they drink less nowadays than 10 years ago, as defined by their answers to ~F1558~	UK Biobank Assessment Centre > Touchscreen > Lifestyle and environment > Alcohol
Psychiatric	2664-5	Reason for reducing amount of alcohol drunk	Other reason	ACE touchscreen question "Why did you reduce the amount you drank?" ~F2664~ was collected from participants who indicated they drink alcohol, as defined by their answers to ~F1558~ and they drink less nowadays than 10 years ago, as defined by their answers to ~F1558~	UK Biobank Assessment Centre > Touchscreen > Lifestyle and environment > Alcohol
Psychiatric	2877-1	Type of tobacco previously smoked	Manufactured cigarettes	ACE touchscreen question "What type of tobacco did you usually smoke?" If the participant activated the Help button they were shown the message: If you smoked both hand-rolled and manufactured cigarettes select the one that you smoked more of. ~F2877~ was collected from participants who indicated that in the past they smoked on most or all days, as defined by their answers to ~F1249~	UK Biobank Assessment Centre > Touchscreen > Lifestyle and environment > Smoking
Psychiatric	2877-2	Type of tobacco previously smoked	Hand-rolled cigarettes	ACE touchscreen question "What type of tobacco did you usually smoke?" If the participant activated the Help button they were shown the message: If you smoked both hand-rolled and manufactured cigarettes select the one that you smoked more of. ~F2877~ was collected from participants who indicated that in the past they smoked on most or all days, as defined by their answers to ~F1249~	UK Biobank Assessment Centre > Touchscreen > Lifestyle and environment > Smoking
Psychiatric	2877-3	Type of tobacco previously smoked	Cigars or pipes	ACE touchscreen question "What type of tobacco did you usually smoke?" If the participant activated the Help button they were shown the message: If you smoked both hand-rolled and manufactured cigarettes select the one that you smoked more of. ~F2877~ was collected from participants who indicated that in the past they smoked on most or all days, as defined by their answers to ~F1249~	UK Biobank Assessment Centre > Touchscreen > Lifestyle and environment > Smoking
Psychiatric	2907-2907	Ever stopped smoking for 6+ months	NA	ACE touchscreen question "In the time that you smoked, did you ever stop for more than 6 months?" ~F2907~ was collected from participants who indicated that in the past they smoked tobacco on most or all days, as defined by their answers to ~F1249~	UK Biobank Assessment Centre > Touchscreen > Lifestyle and environment > Smoking
Psychiatric	3159-3159	Smoked cigarette or pipe within last hour	NA	Participants were asked whether they had smoked a cigarette or pipe within the hour prior to doing the spirometry test	UK Biobank Assessment Centre > Physical measures > Spirometry
Psychiatric	3446-1	Type of tobacco currently smoked	Manufactured cigarettes	ACE touchscreen question "What type of tobacco do you mainly smoke?" If the participant activated the Help button they were shown the message: If you smoke cigarettes and cigars and pipes, please select the type of cigarette you smoke. If you smoke both hand-rolled and manufactured cigarettes select the one that you smoke more of. ~F3446~ was collected from participants who indicated they currently smoke tobacco on most or all days, as defined by their answers to ~F1239~	UK Biobank Assessment Centre > Touchscreen > Lifestyle and environment > Smoking
Psychiatric	3446-2	Type of tobacco currently smoked	Hand-rolled cigarettes	ACE touchscreen question "What type of tobacco do you mainly smoke?" If the participant activated the Help button they were shown the message: If you smoke cigarettes and cigars and pipes, please select the type of cigarette you smoke. If you smoke both hand-rolled and manufactured cigarettes select the one that you smoke more of. ~F3446~ was collected from participants who indicated they currently smoke tobacco on most or all days, as defined by their answers to ~F1239~	UK Biobank Assessment Centre > Touchscreen > Lifestyle and environment > Smoking
Psychiatric	3446-3	Type of tobacco currently smoked	Cigars or pipes	ACE touchscreen question "What type of tobacco do you mainly smoke?" If the participant activated the Help button they were shown the message: If you smoke cigarettes and cigars and pipes, please select the type of cigarette you smoke. If you smoke both hand-rolled and manufactured cigarettes select the one that you smoke more of. ~F3446~ was collected from participants who indicated they currently smoke tobacco on most or all days, as defined by their answers to ~F1239~	UK Biobank Assessment Centre > Touchscreen > Lifestyle and environment > Smoking
Psychiatric	3731-3731	Former alcohol drinker	NA	ACE touchscreen question "Did you previously drink alcohol?" ~F3731~ was collected from participants who indicated they never drink alcohol, as defined by their answers to ~F1558~	UK Biobank Assessment Centre > Touchscreen > Lifestyle and environment > Alcohol
Psychiatric	3859-1	Reason former drinker stopped drinking alcohol	Illness or ill health	ACE touchscreen question "Why did you stop drinking alcohol?" ~F3859~ was collected from participants who indicated that they currently never drink alcohol, as defined by their answers to ~F1558~ and they previously drank alcohol, as defined by their answers to ~F1558~	UK Biobank Assessment Centre > Touchscreen > Lifestyle and environment > Alcohol
Psychiatric	3859-2	Reason former drinker stopped drinking alcohol	Doctor's advice	ACE touchscreen question "Why did you stop drinking alcohol?" ~F3859~ was collected from participants who indicated that they currently never drink alcohol, as defined by their answers to ~F1558~ and they previously drank alcohol, as defined by their answers to ~F1558~	UK Biobank Assessment Centre > Touchscreen > Lifestyle and environment > Alcohol
Psychiatric	3859-3	Reason former drinker stopped drinking alcohol	Health precaution	ACE touchscreen question "Why did you stop drinking alcohol?" ~F3859~ was collected from participants who indicated that they currently never drink alcohol, as defined by their answers to ~F1558~ and they previously drank alcohol, as defined by their answers to ~F1558~	UK Biobank Assessment Centre > Touchscreen > Lifestyle and environment > Alcohol
Psychiatric	3859-4	Reason former drinker stopped drinking alcohol	Financial reasons	ACE touchscreen question "Why did you stop drinking alcohol?" ~F3859~ was collected from participants who indicated that they currently never drink alcohol, as defined by their answers to ~F1558~ and they previously drank alcohol, as defined by their answers to ~F1558~	UK Biobank Assessment Centre > Touchscreen > Lifestyle and environment > Alcohol
Psychiatric	3859-5	Reason former drinker stopped drinking alcohol	Other reason	ACE touchscreen question "Why did you stop drinking alcohol?" ~F3859~ was collected from participants who indicated that they currently never drink alcohol, as defined by their answers to ~F1558~ and they previously drank alcohol, as defined by their answers to ~F1558~	UK Biobank Assessment Centre > Touchscreen > Lifestyle and environment > Alcohol
Psychiatric	41218-1	History of psychiatric care on admission	One or more previous psychiatric episodes with this Health Care Provider	This field is a summary of the distinct history of psychiatric care codes a participant has had recorded in their hospital inpatient records. History of psychiatric care identifies whether a patient has previously had a psychiatric episode in hospital or not. This field corresponds to the field ADMISTAT on the HESIN_PSYCH table; see the Inpatient Data Dictionary (~R141140~) in ~L2000~ for information about the HESIN_PSYCH table. In order to conduct detailed analyses of this data using the source information, researchers will need to gain access to the HESIN_PSYCH and HESIN tables by adding ~F41289~ and ~F41259~ to their basket.	Health-related outcomes > Hospital inpatient > Summary Psychiatric
Psychiatric	41245-1020	Main speciality of consultant (recoded)	Adult mental illness	This field is a summary of the distinct consultant speciality codes a participant has had recorded in their hospital inpatient records. The main speciality of the consultant is the specialism under which the consultant is contracted, e.g. cardiology or geriatric medicine, etc. Note that the original information was obtained from a variety of external sources, some of which used overlapping and contradictory coding schemes. This field has been re-coded to remove such data conflicts. This field corresponds to the field MAINSPEF_UNI on the HESIN table; see the Inpatient Data Dictionary (~R141140~) in ~L2000~ for information about the HESIN table. In order to conduct detailed analyses of this data using the source information, researchers will need to gain access to the HESIN table by adding ~F41259~ to their basket.	Health-related outcomes > Hospital inpatient > Summary Administration
Psychiatric	41245-1600	Main speciality of consultant (recoded)	Old age psychiatry	This field is a summary of the distinct consultant speciality codes a participant has had recorded in their hospital inpatient records. The main speciality of the consultant is the specialism under which the consultant is contracted, e.g. cardiology or geriatric medicine, etc. Note that the original information was obtained from a variety of external sources, some of which used overlapping and contradictory coding schemes. This field has been re-coded to remove such data conflicts. This field corresponds to the field MAINSPEF_UNI on the HESIN table; see the Inpatient Data Dictionary (~R141140~) in ~L2000~ for information about the HESIN table. In order to conduct detailed analyses of this data using the source information, researchers will need to gain access to the HESIN table by adding ~F41259~ to their basket.	Health-related outcomes > Hospital inpatient > Summary Administration
Psychiatric	41246-1060	Treatment speciality of consultant (recoded)	Adult mental illness	This field is a summary of the distinct treatment speciality codes a participant has had recorded in their hospital inpatient records. The treatment speciality of the consultant is specialism under which the consultant was working, e.g. cardiology or geriatric medicine, etc. Note that the original information was obtained from a variety of external sources, some of which used overlapping and contradictory coding schemes. This field has been re-coded to remove such data conflicts. This field corresponds to the field TRETSPEF_UNI on the HESIN table; see the Inpatient Data Dictionary (~R141140~) in ~L2000~ for information about the HESIN table. In order to conduct detailed analyses of this data using the source information, researchers will need to gain access to the HESIN table by adding ~F41259~ to their basket.	Health-related outcomes > Hospital inpatient > Summary Administration
Psychiatric	41246-1940	Treatment speciality of consultant (recoded)	Old age psychiatry	This field is a summary of the distinct treatment speciality codes a participant has had recorded in their hospital inpatient records. The treatment speciality of the consultant is specialism under which the consultant was working, e.g. cardiology or geriatric medicine, etc. Note that the original information was obtained from a variety of external sources, some of which used overlapping and contradictory coding schemes. This field has been re-coded to remove such data conflicts. This field corresponds to the field TRETSPEF_UNI on the HESIN table; see the Inpatient Data Dictionary (~R141140~) in ~L2000~ for information about the HESIN table. In order to conduct detailed analyses of this data using the source information, researchers will need to gain access to the HESIN table by adding ~F41259~ to their basket.	Health-related outcomes > Hospital inpatient > Summary Administration
Psychiatric	4598-4598	Ever depressed for a whole week	NA	ACE touchscreen question "Looking back over your life, have you ever had a time when you were feeling depressed or down for at least a whole week?" Question was introduced part way through fieldwork in April 2009.	UK Biobank Assessment Centre > Touchscreen > Psychosocial factors > Mental health
Psychiatric	4631-4631	Ever unenthusiastic/disinterested for a whole week	NA	ACE touchscreen question "Have you ever had a time when you were uninterested in things or unable to enjoy the things you used to for at least a whole week? " Question was introduced part way through fieldwork in April 2009.	UK Biobank Assessment Centre > Touchscreen > Psychosocial factors > Mental health
Psychiatric	4642-4642	Ever manic/hyper for 2 days	NA	ACE touchscreen question "Have you ever had a period of time lasting at least two days when you were feeling so good, "high", excited or "hyper" that other people thought you were not your normal self or you were so "hyper" that you got into trouble?" Question was introduced part way through fieldwork in April 2009.	UK Biobank Assessment Centre > Touchscreen > Psychosocial factors > Mental health
Psychiatric	4653-4653	Ever highly irritable/argumentative for 2 days	NA	ACE touchscreen question "Have you ever had a period of time lasting at least two days when you were so irritable that you found yourself shouting at people or starting fights or arguments?" Question was introduced part way through fieldwork in April 2009.	UK Biobank Assessment Centre > Touchscreen > Psychosocial factors > Mental health
Psychiatric	5663-5663	Length of longest manic/irritable episode	NA	ACE touchscreen question "What is the longest time period that these "high" or "irritable" periods have lasted?" Question was introduced part way through fieldwork in April 2009. ~F5663~ was collected from participants who indicated they have had a period of at least two days when they were more high, excited or hyper than their normal self, or so irritable they shouted or started fights or arguments, as defined by their answers to ~F4642~ and ~F4653~	UK Biobank Assessment Centre > Touchscreen > Psychosocial factors > Mental health
Psychiatric	5674-5674	Severity of manic/irritable episodes	NA	ACE touchscreen question "How much of a problem have these "high" or "irritable" periods caused you?" Question was introduced part way through fieldwork in April 2009. ~F5674~ was collected from participants who indicated they have had a period of at least two days when they were more high, excited or hyper than their normal self, or so irritable they shouted or started fights or arguments, as defined by their answers to ~F4642~ and ~F4642~	UK Biobank Assessment Centre > Touchscreen > Psychosocial factors > Mental health
Psychiatric	5959-5959	Previously smoked cigarettes on most/all days	NA	ACE touchscreen question "Did you previously smoke cigarettes on most or all days?" ~F5959~ was collected from participants who indicated they currently smoke tobacco on most or all days, as defined by their answers to ~F1239~ and those who currently smoke cigars and pipes, as defined by their answers to ~F1239~	UK Biobank Assessment Centre > Touchscreen > Lifestyle and environment > Smoking
Psychiatric	6145-1	Illness, injury, bereavement, stress in last 2 years	Serious illness, injury or assault to yourself	ACE touchscreen question "In the last 2 years have you experienced any of the following? (You can select more than one answer)" The following checks were performed: If code -7 was selected, then no additional choices were allowed. If code -3 was selected, then no additional choices were allowed.	UK Biobank Assessment Centre > Touchscreen > Psychosocial factors > Mental health
Psychiatric	6145-100	Illness, injury, bereavement, stress in last 2 years	None of the above	ACE touchscreen question "In the last 2 years have you experienced any of the following? (You can select more than one answer)" The following checks were performed: If code -7 was selected, then no additional choices were allowed. If code -3 was selected, then no additional choices were allowed.	UK Biobank Assessment Centre > Touchscreen > Psychosocial factors > Mental health
Psychiatric	6145-2	Illness, injury, bereavement, stress in last 2 years	Serious illness, injury or assault of a close relative	ACE touchscreen question "In the last 2 years have you experienced any of the following? (You can select more than one answer)" The following checks were performed: If code -7 was selected, then no additional choices were allowed. If code -3 was selected, then no additional choices were allowed.	UK Biobank Assessment Centre > Touchscreen > Psychosocial factors > Mental health
Psychiatric	6145-3	Illness, injury, bereavement, stress in last 2 years	Death of a close relative	ACE touchscreen question "In the last 2 years have you experienced any of the following? (You can select more than one answer)" The following checks were performed: If code -7 was selected, then no additional choices were allowed. If code -3 was selected, then no additional choices were allowed.	UK Biobank Assessment Centre > Touchscreen > Psychosocial factors > Mental health
Psychiatric	6145-4	Illness, injury, bereavement, stress in last 2 years	Death of a spouse or partner	ACE touchscreen question "In the last 2 years have you experienced any of the following? (You can select more than one answer)" The following checks were performed: If code -7 was selected, then no additional choices were allowed. If code -3 was selected, then no additional choices were allowed.	UK Biobank Assessment Centre > Touchscreen > Psychosocial factors > Mental health
Psychiatric	6145-6	Illness, injury, bereavement, stress in last 2 years	Financial difficulties	ACE touchscreen question "In the last 2 years have you experienced any of the following? (You can select more than one answer)" The following checks were performed: If code -7 was selected, then no additional choices were allowed. If code -3 was selected, then no additional choices were allowed.	UK Biobank Assessment Centre > Touchscreen > Psychosocial factors > Mental health
Psychiatric	6156-100	Manic/hyper symptoms	None of the above	ACE touchscreen question "Please try to remember a period when you were in a "high" or "irritable" state and select which of the following apply." Question was introduced part way through fieldwork in April 2009. The following checks were performed: If code 15 was selected, then no additional choices were allowed. If code -7 was selected, then no additional choices were allowed. ~F6156~ was collected from participants who indicated they have had a period of at least two days when they were more high, excited or hyper than their normal self, or so irritable they shouted or started fights or arguments, as defined by their answers to ~F4642~ and ~F4642~	UK Biobank Assessment Centre > Touchscreen > Psychosocial factors > Mental health
Psychiatric	6156-11	Manic/hyper symptoms	I was more active than usual	ACE touchscreen question "Please try to remember a period when you were in a "high" or "irritable" state and select which of the following apply." Question was introduced part way through fieldwork in April 2009. The following checks were performed: If code 15 was selected, then no additional choices were allowed. If code -7 was selected, then no additional choices were allowed. ~F6156~ was collected from participants who indicated they have had a period of at least two days when they were more high, excited or hyper than their normal self, or so irritable they shouted or started fights or arguments, as defined by their answers to ~F4642~ and ~F4642~	UK Biobank Assessment Centre > Touchscreen > Psychosocial factors > Mental health
Psychiatric	6156-12	Manic/hyper symptoms	I was more talkative than usual	ACE touchscreen question "Please try to remember a period when you were in a "high" or "irritable" state and select which of the following apply." Question was introduced part way through fieldwork in April 2009. The following checks were performed: If code 15 was selected, then no additional choices were allowed. If code -7 was selected, then no additional choices were allowed. ~F6156~ was collected from participants who indicated they have had a period of at least two days when they were more high, excited or hyper than their normal self, or so irritable they shouted or started fights or arguments, as defined by their answers to ~F4642~ and ~F4642~	UK Biobank Assessment Centre > Touchscreen > Psychosocial factors > Mental health
Psychiatric	6156-13	Manic/hyper symptoms	I needed less sleep than usual	ACE touchscreen question "Please try to remember a period when you were in a "high" or "irritable" state and select which of the following apply." Question was introduced part way through fieldwork in April 2009. The following checks were performed: If code 15 was selected, then no additional choices were allowed. If code -7 was selected, then no additional choices were allowed. ~F6156~ was collected from participants who indicated they have had a period of at least two days when they were more high, excited or hyper than their normal self, or so irritable they shouted or started fights or arguments, as defined by their answers to ~F4642~ and ~F4642~	UK Biobank Assessment Centre > Touchscreen > Psychosocial factors > Mental health
Psychiatric	6156-14	Manic/hyper symptoms	I was more creative or had more ideas than usual	ACE touchscreen question "Please try to remember a period when you were in a "high" or "irritable" state and select which of the following apply." Question was introduced part way through fieldwork in April 2009. The following checks were performed: If code 15 was selected, then no additional choices were allowed. If code -7 was selected, then no additional choices were allowed. ~F6156~ was collected from participants who indicated they have had a period of at least two days when they were more high, excited or hyper than their normal self, or so irritable they shouted or started fights or arguments, as defined by their answers to ~F4642~ and ~F4642~	UK Biobank Assessment Centre > Touchscreen > Psychosocial factors > Mental health
Psychiatric	6156-15	Manic/hyper symptoms	All of the above	ACE touchscreen question "Please try to remember a period when you were in a "high" or "irritable" state and select which of the following apply." Question was introduced part way through fieldwork in April 2009. The following checks were performed: If code 15 was selected, then no additional choices were allowed. If code -7 was selected, then no additional choices were allowed. ~F6156~ was collected from participants who indicated they have had a period of at least two days when they were more high, excited or hyper than their normal self, or so irritable they shouted or started fights or arguments, as defined by their answers to ~F4642~ and ~F4642~	UK Biobank Assessment Centre > Touchscreen > Psychosocial factors > Mental health
Psychiatric	6157-1	Why stopped smoking	Illness or ill health	ACE touchscreen question "Why did you stop smoking? (You can select more than one answer)" The following checks were performed: If code -7 was selected, then no additional choices were allowed. If code -1 was selected, then no additional choices were allowed. If code -3 was selected, then no additional choices were allowed. ~F6157~ was collected from participants who indicated that in the past they smoked tobacco on most or all days, as defined by their answers to ~F1249~ and that during the time they smoked they stopped for more than 6 months, as defined by their answers to ~F1249~	UK Biobank Assessment Centre > Touchscreen > Lifestyle and environment > Smoking
Psychiatric	6157-100	Why stopped smoking	None of the above	ACE touchscreen question "Why did you stop smoking? (You can select more than one answer)" The following checks were performed: If code -7 was selected, then no additional choices were allowed. If code -1 was selected, then no additional choices were allowed. If code -3 was selected, then no additional choices were allowed. ~F6157~ was collected from participants who indicated that in the past they smoked tobacco on most or all days, as defined by their answers to ~F1249~ and that during the time they smoked they stopped for more than 6 months, as defined by their answers to ~F1249~	UK Biobank Assessment Centre > Touchscreen > Lifestyle and environment > Smoking
Psychiatric	6157-2	Why stopped smoking	Doctor's advice	ACE touchscreen question "Why did you stop smoking? (You can select more than one answer)" The following checks were performed: If code -7 was selected, then no additional choices were allowed. If code -1 was selected, then no additional choices were allowed. If code -3 was selected, then no additional choices were allowed. ~F6157~ was collected from participants who indicated that in the past they smoked tobacco on most or all days, as defined by their answers to ~F1249~ and that during the time they smoked they stopped for more than 6 months, as defined by their answers to ~F1249~	UK Biobank Assessment Centre > Touchscreen > Lifestyle and environment > Smoking
Psychiatric	6157-3	Why stopped smoking	Health precaution	ACE touchscreen question "Why did you stop smoking? (You can select more than one answer)" The following checks were performed: If code -7 was selected, then no additional choices were allowed. If code -1 was selected, then no additional choices were allowed. If code -3 was selected, then no additional choices were allowed. ~F6157~ was collected from participants who indicated that in the past they smoked tobacco on most or all days, as defined by their answers to ~F1249~ and that during the time they smoked they stopped for more than 6 months, as defined by their answers to ~F1249~	UK Biobank Assessment Centre > Touchscreen > Lifestyle and environment > Smoking
Psychiatric	6157-4	Why stopped smoking	Financial reasons	ACE touchscreen question "Why did you stop smoking? (You can select more than one answer)" The following checks were performed: If code -7 was selected, then no additional choices were allowed. If code -1 was selected, then no additional choices were allowed. If code -3 was selected, then no additional choices were allowed. ~F6157~ was collected from participants who indicated that in the past they smoked tobacco on most or all days, as defined by their answers to ~F1249~ and that during the time they smoked they stopped for more than 6 months, as defined by their answers to ~F1249~	UK Biobank Assessment Centre > Touchscreen > Lifestyle and environment > Smoking
Psychiatric	6158-1	Why reduced smoking	Illness or ill health	ACE touchscreen question "Why did you reduce your smoking? (You can select more than one answer)" The following checks were performed: If code -7 was selected, then no additional choices were allowed. If code -1 was selected, then no additional choices were allowed. If code -3 was selected, then no additional choices were allowed. ~F6158~ was collected from participants who indicated they currently smoke tobacco on most or all days, as defined by their answers to ~F1239~ and those who smoke less nowadays than 10 years ago, as defined by their answers to ~F1239~	UK Biobank Assessment Centre > Touchscreen > Lifestyle and environment > Smoking
Psychiatric	6158-100	Why reduced smoking	None of the above	ACE touchscreen question "Why did you reduce your smoking? (You can select more than one answer)" The following checks were performed: If code -7 was selected, then no additional choices were allowed. If code -1 was selected, then no additional choices were allowed. If code -3 was selected, then no additional choices were allowed. ~F6158~ was collected from participants who indicated they currently smoke tobacco on most or all days, as defined by their answers to ~F1239~ and those who smoke less nowadays than 10 years ago, as defined by their answers to ~F1239~	UK Biobank Assessment Centre > Touchscreen > Lifestyle and environment > Smoking
Psychiatric	6158-2	Why reduced smoking	Doctor's advice	ACE touchscreen question "Why did you reduce your smoking? (You can select more than one answer)" The following checks were performed: If code -7 was selected, then no additional choices were allowed. If code -1 was selected, then no additional choices were allowed. If code -3 was selected, then no additional choices were allowed. ~F6158~ was collected from participants who indicated they currently smoke tobacco on most or all days, as defined by their answers to ~F1239~ and those who smoke less nowadays than 10 years ago, as defined by their answers to ~F1239~	UK Biobank Assessment Centre > Touchscreen > Lifestyle and environment > Smoking
Psychiatric	6158-3	Why reduced smoking	Health precaution	ACE touchscreen question "Why did you reduce your smoking? (You can select more than one answer)" The following checks were performed: If code -7 was selected, then no additional choices were allowed. If code -1 was selected, then no additional choices were allowed. If code -3 was selected, then no additional choices were allowed. ~F6158~ was collected from participants who indicated they currently smoke tobacco on most or all days, as defined by their answers to ~F1239~ and those who smoke less nowadays than 10 years ago, as defined by their answers to ~F1239~	UK Biobank Assessment Centre > Touchscreen > Lifestyle and environment > Smoking
Psychiatric	6158-4	Why reduced smoking	Financial reasons	ACE touchscreen question "Why did you reduce your smoking? (You can select more than one answer)" The following checks were performed: If code -7 was selected, then no additional choices were allowed. If code -1 was selected, then no additional choices were allowed. If code -3 was selected, then no additional choices were allowed. ~F6158~ was collected from participants who indicated they currently smoke tobacco on most or all days, as defined by their answers to ~F1239~ and those who smoke less nowadays than 10 years ago, as defined by their answers to ~F1239~	UK Biobank Assessment Centre > Touchscreen > Lifestyle and environment > Smoking
Psychiatric	icd10-F05	F05 Delirium, not induced by alcohol and other psychoactive substances	NA	truncated: true	Chapter V Mental and behavioural disorders | F00-F09 Organic, including symptomatic, mental disorders | F05 Delirium, not induced by alcohol and other psychoactive substances
Psychiatric	icd10-F06	F06 Other mental disorders due to brain damage and dysfunction and to physical disease	NA	truncated: true	Chapter V Mental and behavioural disorders | F00-F09 Organic, including symptomatic, mental disorders | F06 Other mental disorders due to brain damage and dysfunction and to physical disease
Psychiatric	icd10-F10	F10 Mental and behavioural disorders due to use of alcohol	NA	truncated: true	Chapter V Mental and behavioural disorders | F10-F19 Mental and behavioural disorders due to psychoactive substance use | F10 Mental and behavioural disorders due to use of alcohol
Psychiatric	icd10-F11	F11 Mental and behavioural disorders due to use of opioids	NA	truncated: true	Chapter V Mental and behavioural disorders | F10-F19 Mental and behavioural disorders due to psychoactive substance use | F11 Mental and behavioural disorders due to use of opioids
Psychiatric	icd10-F12	F12 Mental and behavioural disorders due to use of cannabinoids	NA	truncated: true	Chapter V Mental and behavioural disorders | F10-F19 Mental and behavioural disorders due to psychoactive substance use | F12 Mental and behavioural disorders due to use of cannabinoids
Psychiatric	icd10-F17	F17 Mental and behavioural disorders due to use of tobacco	NA	truncated: true	Chapter V Mental and behavioural disorders | F10-F19 Mental and behavioural disorders due to psychoactive substance use | F17 Mental and behavioural disorders due to use of tobacco
Psychiatric	icd10-F20	F20 Schizophrenia	NA	truncated: true	Chapter V Mental and behavioural disorders | F20-F29 Schizophrenia, schizotypal and delusional disorders | F20 Schizophrenia
Psychiatric	icd10-F22	F22 Persistent delusional disorders	NA	truncated: true	Chapter V Mental and behavioural disorders | F20-F29 Schizophrenia, schizotypal and delusional disorders | F22 Persistent delusional disorders
Psychiatric	icd10-F23	F23 Acute and transient psychotic disorders	NA	truncated: true	Chapter V Mental and behavioural disorders | F20-F29 Schizophrenia, schizotypal and delusional disorders | F23 Acute and transient psychotic disorders
Psychiatric	icd10-F25	F25 Schizoaffective disorders	NA	truncated: true	Chapter V Mental and behavioural disorders | F20-F29 Schizophrenia, schizotypal and delusional disorders | F25 Schizoaffective disorders
Psychiatric	icd10-F30	F30 Manic episode	NA	truncated: true	Chapter V Mental and behavioural disorders | F30-F39 Mood [affective] disorders | F30 Manic episode
Psychiatric	icd10-F31	F31 Bipolar affective disorder	NA	truncated: true	Chapter V Mental and behavioural disorders | F30-F39 Mood [affective] disorders | F31 Bipolar affective disorder
Psychiatric	icd10-F32	F32 Depressive episode	NA	truncated: true	Chapter V Mental and behavioural disorders | F30-F39 Mood [affective] disorders | F32 Depressive episode
Psychiatric	icd10-F33	F33 Recurrent depressive disorder	NA	truncated: true	Chapter V Mental and behavioural disorders | F30-F39 Mood [affective] disorders | F33 Recurrent depressive disorder
Psychiatric	icd10-F40	F40 Phobic anxiety disorders	NA	truncated: true	Chapter V Mental and behavioural disorders | F40-F48 Neurotic, stress-related and somatoform disorders | F40 Phobic anxiety disorders
Psychiatric	icd10-F41	F41 Other anxiety disorders	NA	truncated: true	Chapter V Mental and behavioural disorders | F40-F48 Neurotic, stress-related and somatoform disorders | F41 Other anxiety disorders
Psychiatric	icd10-F42	F42 Obsessive-compulsive disorder	NA	truncated: true	Chapter V Mental and behavioural disorders | F40-F48 Neurotic, stress-related and somatoform disorders | F42 Obsessive-compulsive disorder
Psychiatric	icd10-F43	F43 Reaction to severe stress, and adjustment disorders	NA	truncated: true	Chapter V Mental and behavioural disorders | F40-F48 Neurotic, stress-related and somatoform disorders | F43 Reaction to severe stress, and adjustment disorders
Psychiatric	icd10-F44	F44 Dissociative [conversion] disorders	NA	truncated: true	Chapter V Mental and behavioural disorders | F40-F48 Neurotic, stress-related and somatoform disorders | F44 Dissociative [conversion] disorders
Psychiatric	icd10-F45	F45 Somatoform disorders	NA	truncated: true	Chapter V Mental and behavioural disorders | F40-F48 Neurotic, stress-related and somatoform disorders | F45 Somatoform disorders
Psychiatric	icd10-F50	F50 Eating disorders	NA	truncated: true	Chapter V Mental and behavioural disorders | F50-F59 Behavioural syndromes associated with physiological disturbances and physical factors | F50 Eating disorders
Psychiatric	icd10-F52	F52 Sexual dysfunction, not caused by organic disorder or disease	NA	truncated: true	Chapter V Mental and behavioural disorders | F50-F59 Behavioural syndromes associated with physiological disturbances and physical factors | F52 Sexual dysfunction, not caused by organic disorder or disease
Psychiatric	icd10-F60	F60 Specific personality disorders	NA	truncated: true	Chapter V Mental and behavioural disorders | F60-F69 Disorders of adult personality and behaviour | F60 Specific personality disorders
Psychiatric	icd10-F80	F80 Specific developmental disorders of speech and language	NA	truncated: true	Chapter V Mental and behavioural disorders | F80-F89 Disorders of psychological development | F80 Specific developmental disorders of speech and language
Psychiatric	icd10-F81	F81 Specific developmental disorders of scholastic skills	NA	truncated: true	Chapter V Mental and behavioural disorders | F80-F89 Disorders of psychological development | F81 Specific developmental disorders of scholastic skills
Psychiatric	icd10-T43	T43 Poisoning by psychotropic drugs, not elsewhere classified	NA	truncated: true	Chapter XIX Injury, poisoning and certain other consequences of external causes | T36-T50 Poisoning by drugs, medicaments and biological substances | T43 Poisoning by psychotropic drugs, not elsewhere classified
Psychiatric	icd10-T51	T51 Toxic effect of alcohol	NA	truncated: true	Chapter XIX Injury, poisoning and certain other consequences of external causes | T51-T65 Toxic effects of substances chiefly nonmedicinal as to source | T51 Toxic effect of alcohol
Psychiatric	icd10-T59	T59 Toxic effect of other gases, fumes and vapours	NA	truncated: true	Chapter XIX Injury, poisoning and certain other consequences of external causes | T51-T65 Toxic effects of substances chiefly nonmedicinal as to source | T59 Toxic effect of other gases, fumes and vapours
Psychiatric	icd10-U51	U51 Admission status on psychiatric patients	NA	truncated: true	Chapter XXII Codes for special purposes | U00-U49 Provisional assignment of new diseases of uncertain etiology or emergency use | U51 Admission status on psychiatric patients
Psychiatric	icd10-Y49	Y49 Psychotropic drugs, not elsewhere classified	NA	truncated: true	Chapter XX External causes of morbidity and mortality | Y40-Y59 Drugs, medicaments and biological substances causing adverse effects in therapeutic use | Y49 Psychotropic drugs, not elsewhere classified
Psychiatric	phecode-1004	Other signs and symptoms involving emotional state	NA	NA	injuries & poisonings
Psychiatric	phecode-260.6	Anorexia	NA	NA	endocrine/metabolic
Psychiatric	phecode-292.4	Altered mental status	NA	NA	mental disorders
Psychiatric	phecode-292.6	Hallucinations	NA	NA	mental disorders
Psychiatric	phecode-295	Schizophrenia and other psychotic disorders	NA	NA	mental disorders
Psychiatric	phecode-295.1	Schizophrenia	NA	NA	mental disorders
Psychiatric	phecode-295.2	Paranoid disorders	NA	NA	mental disorders
Psychiatric	phecode-295.3	Psychosis	NA	NA	mental disorders
Psychiatric	phecode-296	Mood disorders	NA	NA	mental disorders
Psychiatric	phecode-296.1	Bipolar	NA	NA	mental disorders
Psychiatric	phecode-296.2	Depression	NA	NA	mental disorders
Psychiatric	phecode-296.22	Major depressive disorder	NA	NA	mental disorders
Psychiatric	phecode-297	Suicidal ideation or attempt	NA	NA	mental disorders
Psychiatric	phecode-297.2	Suicide or self-inflicted injury	NA	NA	mental disorders
Psychiatric	phecode-300	Anxiety disorders	NA	NA	mental disorders
Psychiatric	phecode-300.1	Anxiety disorder	NA	NA	mental disorders
Psychiatric	phecode-300.11	Generalized anxiety disorder	NA	NA	mental disorders
Psychiatric	phecode-300.12	Agorophobia, social phobia, and panic disorder	NA	NA	mental disorders
Psychiatric	phecode-300.13	Phobia	NA	NA	mental disorders
Psychiatric	phecode-300.3	Obsessive-compulsive disorders	NA	NA	mental disorders
Psychiatric	phecode-300.8	Acute reaction to stress	NA	NA	mental disorders
Psychiatric	phecode-300.9	Posttraumatic stress disorder	NA	NA	mental disorders
Psychiatric	phecode-301	Personality disorders	NA	NA	mental disorders
Psychiatric	phecode-301.2	Antisocial/borderline personality disorder	NA	NA	mental disorders
Psychiatric	phecode-302	Sexual and gender identity disorders	NA	NA	mental disorders
Psychiatric	phecode-303	Psychogenic and somatoform disorders	NA	NA	mental disorders
Psychiatric	phecode-303.1	Dissociative disorder	NA	NA	mental disorders
Psychiatric	phecode-303.3	Psychogenic disorder	NA	NA	mental disorders
Psychiatric	phecode-303.4	Somatoform disorder	NA	NA	mental disorders
Psychiatric	phecode-304	Adjustment reaction	NA	NA	mental disorders
Psychiatric	phecode-305.2	Eating disorder	NA	NA	mental disorders
Psychiatric	phecode-306	Other mental disorder	NA	NA	mental disorders
Psychiatric	phecode-306.9	Tension headache	NA	NA	mental disorders
Psychiatric	phecode-313	Pervasive developmental disorders	NA	NA	mental disorders
Psychiatric	phecode-315	Develomental delays and disorders	NA	NA	mental disorders
Psychiatric	phecode-315.1	Learning disorder	NA	NA	mental disorders
Psychiatric	phecode-315.2	Speech and language disorder	NA	NA	mental disorders
Psychiatric	phecode-316	Substance addiction and disorders	NA	NA	mental disorders
Psychiatric	phecode-317	Alcohol-related disorders	NA	NA	mental disorders
Psychiatric	phecode-317.1	Alcoholism	NA	NA	mental disorders
Psychiatric	phecode-317.11	Alcoholic liver damage	NA	NA	mental disorders
Psychiatric	phecode-318	Tobacco use disorder	NA	NA	mental disorders
Psychiatric	phecode-327	Sleep disorders	NA	NA	neurological
Psychiatric	phecode-327.3	Sleep apnea	NA	NA	neurological
Psychiatric	phecode-327.4	Insomnia	NA	NA	neurological
Psychiatric	phecode-327.41	Organic or persistent insomnia	NA	NA	neurological
Psychiatric	phecode-967	Adverse effects of sedatives or other central nervous system depressants and anesthetics	NA	NA	injuries & poisonings
Psychiatric	phecode-969	Poisoning by psychotropic agents	NA	NA	injuries & poisonings
Psychiatric	Smoking-CPD_combined_irnt	Number of cigarettes smoked daily, combined previous and current smoking	NA	Combination of current/previous number of cigarettes smoked per day (2887 and 3456)	NA
Psychiatric	Smoking-CPD_combined_raw	Number of cigarettes smoked daily, combined previous and current smoking	NA	Combination of current/previous number of cigarettes smoked per day (2887 and 3456)	NA
Psychiatric	Smoking-Ever_Never	Smoking status, ever vs never	NA	Ever (previous + current smoker) vs never based on smoking status (20116)	NA
Respiratory	3062	Forced vital capacity (FVC)	NA	FVC value calculated from blow	UK Biobank Assessment Centre > Physical measures > Spirometry
Respiratory	3063	Forced expiratory volume in 1-second (FEV1)	NA	FEV1 value calculated from blow	UK Biobank Assessment Centre > Physical measures > Spirometry
Respiratory	3064	Peak expiratory flow (PEF)	NA	Peak expiratory flow during blow	UK Biobank Assessment Centre > Physical measures > Spirometry
Respiratory	3992	Age emphysema/chronic bronchitis diagnosed	NA	ACE touchscreen question "What was your age when the emphysema/chronic bronchitis was first diagnosed?" The following checks were performed: If answer If answer > Participants age then rejected If answer If answer > 69 then participant asked to confirm If the participant activated the Help button they were shown the message: If you are unsure, please provide an estimate or select Do not know. ~F3992~ was collected from participants who indicated they were told by a doctor that they have had emphysema or chronic bronchitis, as defined by their answers to ~F6152~	UK Biobank Assessment Centre > Touchscreen > Health and medical history > Medical conditions
Respiratory	20150	Forced expiratory volume in 1-second (FEV1), Best measure	NA	Highest measure from the array of values for Forced Expiratory Volume in 1-second (FEV1) ~F3063~, which was "acceptable" according to corresponding acceptability field (~F3061~). A blow was deemed acceptable if recorded as 0 (no problems) or 32 (0x20 - "USER_ACCEPTED"). This derived data field has come from Professor Martin Tobin at the University of Leicester.	UK Biobank Assessment Centre > Physical measures > Spirometry
Respiratory	20151	Forced vital capacity (FVC), Best measure	NA	Highest measure from the array of values for Forced Vital Capacity (FVC) (~F3062~), which was "acceptable" according to corresponding acceptability field (~F3061~). A blow was deemed acceptable if recorded as 0 (no problems) or 32 (0x20 - "USER_ACCEPTED"). This derived data field has come from Professor Martin Tobin at the University of Leicester.	UK Biobank Assessment Centre > Physical measures > Spirometry
Respiratory	20153	Forced expiratory volume in 1-second (FEV1), predicted	NA	Predicted Forced Expiratory Volume in 1-second (FEV1), was calculated using a subset of "healthy never smokers" from UK Biobank. "Healthy never smokers", were selected as individuals with "Ever Smoking Status"=0 and with "Reproducible measure using the European Respiratory Society/American Thoracic Society (ERS/ATS) Criteria"=YES (1), with the following exclusions: ~F2316~: Individuals who indicated that they had experienced wheeze: "Yes" (1), "Do not know" (-1) or "Prefer not to answer" (-3). ~F6152~: Individuals who reported "emphysema/chronic bronchitis" (6) or "asthma" (8) or "Prefer not to answer" (-3). ~F20002~: Individuals who reported any of the following: asthma (1111), COPD (1112), emphysema/chronic bronchitis (1113), bronchiectasis (1114), interstitial lung disease (1115), asbestosis (1120), pulmonary fibrosis (1121), fibrosing/unspecified alveolitis (1122), respiratory failure (1124), pleurisy (1125), spontaneous/recurrent pneumothorax (1126), other respiratory problems (1117). Healthy never smokers were grouped into 58 age-sex bands (29 age bands per sex; ages 39, 40 and 41 were grouped into one band and ages 69, 70 and 72 were grouped into one band with ages 42 to 68 each forming a separate band) and the following linear regression model was fitted in each age-sex band: FEV1 = Beta0 + Beta1 * Standing Height Predicted FEV1 was then calculated for all samples who were never smokers ("Ever Smoking Status"=0) or heavy smokers ("Ever Smoking Status"=1 AND "Pack years as proportion of life span exposed to smoking" &gt;= 0.42) and with "Reproducible measure using the European Respiratory Society/American Thoracic Society (ERS/ATS) Criteria"=YES, using the estimates of Beta0 and Beta1 , from the appropriate age-sex band: Predicted FEV1= (pred. Beta0 ) + (pred. Beta1 )^ * Standing Height Five individuals were outliers in terms of their FEV1 and were not coded. This derived data field has come from Professor Martin Tobin at the University of Leicester.	UK Biobank Assessment Centre > Physical measures > Spirometry
Respiratory	20154	Forced expiratory volume in 1-second (FEV1), predicted percentage	NA	This value was only calculated for samples with non-missing predicted Forced Expiratory Volume in 1-second, using derived variables Force Expiratory Volume in 1-second (FEV1) and predicted Forced Expiratory Volume in 1-second (pred.FEV1). It is defined as the Force Expiratory Volume in 1-second divided by the Percent predicted Forced Expiratory Volume in 1-second multiplied by 100: FEV1 /pred.FEV1 * 100 This derived data field has come from Professor Martin Tobin at the University of Leicester.	UK Biobank Assessment Centre > Physical measures > Spirometry
Respiratory	22503	Years of cough on most days	NA	Participants who indicated they coughed on most days were asked: "For how many years have you had this cough?"	Online follow-up > Work environment > Medical information
Respiratory	22505	Years of bringing up phlegm/sputum/mucus on most days	NA	Participants who indicated they brought up phlegm/sputum/mucus on most days were asked: "For how many years have you had this phlegm/sputum/mucus?	Online follow-up > Work environment > Medical information
Respiratory	1210-1210	Snoring	NA	ACE touchscreen question "Does your partner or a close relative or friend complain about your snoring?" If the participant activated the Help button they were shown the message: If you are unsure, please provide an estimate or select Do not know.	UK Biobank Assessment Centre > Touchscreen > Lifestyle and environment > Sleep
Respiratory	20002-1112	Non-cancer illness code, self-reported	chronic obstructive airways disease/copd	Code for non-cancer illness. If the participant was uncertain of the type of illness they had had, then they described it to the interviewer (a trained nurse) who attempted to place it within the coding tree. If the illness could not be located in the coding tree then the interviewer entered a free-text description of it. These free-text descriptions were subsequently examined by a doctor and, where possible, matched to entries in the coding tree. Free-text descriptions which could not be matched with very high probability have been marked as "unclassifiable". Note that myasthenia gravis appears twice (under codes 1260 and 1437). Please ensure you use both codes to capture all relevant diagnoses.	UK Biobank Assessment Centre > Verbal interview > Medical conditions
Respiratory	20002-1113	Non-cancer illness code, self-reported	emphysema/chronic bronchitis	Code for non-cancer illness. If the participant was uncertain of the type of illness they had had, then they described it to the interviewer (a trained nurse) who attempted to place it within the coding tree. If the illness could not be located in the coding tree then the interviewer entered a free-text description of it. These free-text descriptions were subsequently examined by a doctor and, where possible, matched to entries in the coding tree. Free-text descriptions which could not be matched with very high probability have been marked as "unclassifiable". Note that myasthenia gravis appears twice (under codes 1260 and 1437). Please ensure you use both codes to capture all relevant diagnoses.	UK Biobank Assessment Centre > Verbal interview > Medical conditions
Respiratory	20002-1114	Non-cancer illness code, self-reported	bronchiectasis	Code for non-cancer illness. If the participant was uncertain of the type of illness they had had, then they described it to the interviewer (a trained nurse) who attempted to place it within the coding tree. If the illness could not be located in the coding tree then the interviewer entered a free-text description of it. These free-text descriptions were subsequently examined by a doctor and, where possible, matched to entries in the coding tree. Free-text descriptions which could not be matched with very high probability have been marked as "unclassifiable". Note that myasthenia gravis appears twice (under codes 1260 and 1437). Please ensure you use both codes to capture all relevant diagnoses.	UK Biobank Assessment Centre > Verbal interview > Medical conditions
Respiratory	20002-1115	Non-cancer illness code, self-reported	interstitial lung disease	Code for non-cancer illness. If the participant was uncertain of the type of illness they had had, then they described it to the interviewer (a trained nurse) who attempted to place it within the coding tree. If the illness could not be located in the coding tree then the interviewer entered a free-text description of it. These free-text descriptions were subsequently examined by a doctor and, where possible, matched to entries in the coding tree. Free-text descriptions which could not be matched with very high probability have been marked as "unclassifiable". Note that myasthenia gravis appears twice (under codes 1260 and 1437). Please ensure you use both codes to capture all relevant diagnoses.	UK Biobank Assessment Centre > Verbal interview > Medical conditions
Respiratory	20002-1117	Non-cancer illness code, self-reported	other respiratory problems	Code for non-cancer illness. If the participant was uncertain of the type of illness they had had, then they described it to the interviewer (a trained nurse) who attempted to place it within the coding tree. If the illness could not be located in the coding tree then the interviewer entered a free-text description of it. These free-text descriptions were subsequently examined by a doctor and, where possible, matched to entries in the coding tree. Free-text descriptions which could not be matched with very high probability have been marked as "unclassifiable". Note that myasthenia gravis appears twice (under codes 1260 and 1437). Please ensure you use both codes to capture all relevant diagnoses.	UK Biobank Assessment Centre > Verbal interview > Medical conditions
Respiratory	20002-1120	Non-cancer illness code, self-reported	asbestosis	Code for non-cancer illness. If the participant was uncertain of the type of illness they had had, then they described it to the interviewer (a trained nurse) who attempted to place it within the coding tree. If the illness could not be located in the coding tree then the interviewer entered a free-text description of it. These free-text descriptions were subsequently examined by a doctor and, where possible, matched to entries in the coding tree. Free-text descriptions which could not be matched with very high probability have been marked as "unclassifiable". Note that myasthenia gravis appears twice (under codes 1260 and 1437). Please ensure you use both codes to capture all relevant diagnoses.	UK Biobank Assessment Centre > Verbal interview > Medical conditions
Respiratory	20002-1121	Non-cancer illness code, self-reported	pulmonary fibrosis	Code for non-cancer illness. If the participant was uncertain of the type of illness they had had, then they described it to the interviewer (a trained nurse) who attempted to place it within the coding tree. If the illness could not be located in the coding tree then the interviewer entered a free-text description of it. These free-text descriptions were subsequently examined by a doctor and, where possible, matched to entries in the coding tree. Free-text descriptions which could not be matched with very high probability have been marked as "unclassifiable". Note that myasthenia gravis appears twice (under codes 1260 and 1437). Please ensure you use both codes to capture all relevant diagnoses.	UK Biobank Assessment Centre > Verbal interview > Medical conditions
Respiratory	20002-1123	Non-cancer illness code, self-reported	sleep apnoea	Code for non-cancer illness. If the participant was uncertain of the type of illness they had had, then they described it to the interviewer (a trained nurse) who attempted to place it within the coding tree. If the illness could not be located in the coding tree then the interviewer entered a free-text description of it. These free-text descriptions were subsequently examined by a doctor and, where possible, matched to entries in the coding tree. Free-text descriptions which could not be matched with very high probability have been marked as "unclassifiable". Note that myasthenia gravis appears twice (under codes 1260 and 1437). Please ensure you use both codes to capture all relevant diagnoses.	UK Biobank Assessment Centre > Verbal interview > Medical conditions
Respiratory	20002-1125	Non-cancer illness code, self-reported	pleurisy	Code for non-cancer illness. If the participant was uncertain of the type of illness they had had, then they described it to the interviewer (a trained nurse) who attempted to place it within the coding tree. If the illness could not be located in the coding tree then the interviewer entered a free-text description of it. These free-text descriptions were subsequently examined by a doctor and, where possible, matched to entries in the coding tree. Free-text descriptions which could not be matched with very high probability have been marked as "unclassifiable". Note that myasthenia gravis appears twice (under codes 1260 and 1437). Please ensure you use both codes to capture all relevant diagnoses.	UK Biobank Assessment Centre > Verbal interview > Medical conditions
Respiratory	20002-1126	Non-cancer illness code, self-reported	spontaneous pneumothorax/recurrent pneumothorax	Code for non-cancer illness. If the participant was uncertain of the type of illness they had had, then they described it to the interviewer (a trained nurse) who attempted to place it within the coding tree. If the illness could not be located in the coding tree then the interviewer entered a free-text description of it. These free-text descriptions were subsequently examined by a doctor and, where possible, matched to entries in the coding tree. Free-text descriptions which could not be matched with very high probability have been marked as "unclassifiable". Note that myasthenia gravis appears twice (under codes 1260 and 1437). Please ensure you use both codes to capture all relevant diagnoses.	UK Biobank Assessment Centre > Verbal interview > Medical conditions
Respiratory	20002-1412	Non-cancer illness code, self-reported	bronchitis	Code for non-cancer illness. If the participant was uncertain of the type of illness they had had, then they described it to the interviewer (a trained nurse) who attempted to place it within the coding tree. If the illness could not be located in the coding tree then the interviewer entered a free-text description of it. These free-text descriptions were subsequently examined by a doctor and, where possible, matched to entries in the coding tree. Free-text descriptions which could not be matched with very high probability have been marked as "unclassifiable". Note that myasthenia gravis appears twice (under codes 1260 and 1437). Please ensure you use both codes to capture all relevant diagnoses.	UK Biobank Assessment Centre > Verbal interview > Medical conditions
Respiratory	20002-1413	Non-cancer illness code, self-reported	nasal/sinus disorder	Code for non-cancer illness. If the participant was uncertain of the type of illness they had had, then they described it to the interviewer (a trained nurse) who attempted to place it within the coding tree. If the illness could not be located in the coding tree then the interviewer entered a free-text description of it. These free-text descriptions were subsequently examined by a doctor and, where possible, matched to entries in the coding tree. Free-text descriptions which could not be matched with very high probability have been marked as "unclassifiable". Note that myasthenia gravis appears twice (under codes 1260 and 1437). Please ensure you use both codes to capture all relevant diagnoses.	UK Biobank Assessment Centre > Verbal interview > Medical conditions
Respiratory	20002-1472	Non-cancer illness code, self-reported	emphysema	Code for non-cancer illness. If the participant was uncertain of the type of illness they had had, then they described it to the interviewer (a trained nurse) who attempted to place it within the coding tree. If the illness could not be located in the coding tree then the interviewer entered a free-text description of it. These free-text descriptions were subsequently examined by a doctor and, where possible, matched to entries in the coding tree. Free-text descriptions which could not be matched with very high probability have been marked as "unclassifiable". Note that myasthenia gravis appears twice (under codes 1260 and 1437). Please ensure you use both codes to capture all relevant diagnoses.	UK Biobank Assessment Centre > Verbal interview > Medical conditions
Respiratory	20002-1497	Non-cancer illness code, self-reported	pneumothorax	Code for non-cancer illness. If the participant was uncertain of the type of illness they had had, then they described it to the interviewer (a trained nurse) who attempted to place it within the coding tree. If the illness could not be located in the coding tree then the interviewer entered a free-text description of it. These free-text descriptions were subsequently examined by a doctor and, where possible, matched to entries in the coding tree. Free-text descriptions which could not be matched with very high probability have been marked as "unclassifiable". Note that myasthenia gravis appears twice (under codes 1260 and 1437). Please ensure you use both codes to capture all relevant diagnoses.	UK Biobank Assessment Centre > Verbal interview > Medical conditions
Respiratory	20004-1444	Operation code	lung removal/pneumonectomy/lobectomy	Code for operation. If the participant was uncertain of the type of operation they had undergone, then they described it to the interviewer (a trained nurse) who attempted to place it within the coding tree. If the operation could not be located in the coding tree then the interviewer entered a free-text description of it. These free-text descriptions were subsequently examined by a doctor and, where possible, matched to entries in the coding tree. Free-text descriptions which could not be matched with very high probability have been marked as "unclassifiable".	UK Biobank Assessment Centre > Verbal interview > Operations
Respiratory	20004-1447	Operation code	other thoracic surgery	Code for operation. If the participant was uncertain of the type of operation they had undergone, then they described it to the interviewer (a trained nurse) who attempted to place it within the coding tree. If the operation could not be located in the coding tree then the interviewer entered a free-text description of it. These free-text descriptions were subsequently examined by a doctor and, where possible, matched to entries in the coding tree. Free-text descriptions which could not be matched with very high probability have been marked as "unclassifiable".	UK Biobank Assessment Centre > Verbal interview > Operations
Respiratory	20004-1546	Operation code	bronchoscopy	Code for operation. If the participant was uncertain of the type of operation they had undergone, then they described it to the interviewer (a trained nurse) who attempted to place it within the coding tree. If the operation could not be located in the coding tree then the interviewer entered a free-text description of it. These free-text descriptions were subsequently examined by a doctor and, where possible, matched to entries in the coding tree. Free-text descriptions which could not be matched with very high probability have been marked as "unclassifiable".	UK Biobank Assessment Centre > Verbal interview > Operations
Respiratory	20107-6	Illnesses of father	Chronic bronchitis/emphysema	This field contains the combined results of 2 ACE touchscreen questions, both asked "Has/did your father ever suffer from? (You can select more than one answer)" for different sets of illnesses. For convenience, the illnesses were arbitrarily divided into two sets: Group 1 : Heart disease, Stroke, High blood pressure, Chronic bronchitis/emphysema, Alzheimer's disease/dementia, Diabetes. Group 2 : Parkinson's disease, Severe Depression, Lung cancer, Bowel cancer, Prostate cancer. If any of codes -11, -13 or -17 were selected then no additional Group 1 choices were allowed. If any of codes -21, -23 or -27 were selected then no additional Group 2 choices were allowed. If the participant activated the Help button they were shown the message: Answer this question for blood relations only. If you are not sure if your father suffered from any of the listed illnesses please select Do not know. If you know your father suffered from certain listed illnesses but are unsure about others, only select the ones you are sure about. The information was collected from participants who indicated they were not adopted as a child, as defined by their answers to ~F1767~ and who indicated whether their natural father was still alive or had died, as defined by their answers to ~F1797~. Note that although Breast cancer is present in ~C1010~, participants were not presented with this option when selecting Father illnesses.	UK Biobank Assessment Centre > Touchscreen > Family history
Respiratory	20110-6	Illnesses of mother	Chronic bronchitis/emphysema	This field contains the combined results of 2 ACE touchscreen questions, both asked "Has/did your mother ever suffer from? (You can select more than one answer)" for different sets of illnesses. For convenience, the illnesses were arbitrarily divided into two sets: Group 1 : Heart disease, Stroke, High blood pressure, Chronic bronchitis/emphysema, Alzheimer's disease/dementia, Diabetes. Group 2 : Parkinson's disease, Severe Depression, Lung cancer, Bowel cancer, Breast cancer. If any of codes -11, -13 or -17 were selected then no additional Group 1 choices were allowed. If any of codes -21, -23 or -27 were selected then no additional Group 2 choices were allowed. If the participant activated the Help button they were shown the message: Answer this question for blood relations only. If you are not sure if your mother suffered from any of the listed illnesses please select Do not know. If you know your mother suffered from certain listed illnesses but are unsure about others, only select the ones you are sure about. The information was collected from participants who indicated they were not adopted as a child, as defined by their answers to ~F1767~ and who indicated whether their natural mother was still alive or had died, as defined by their answers to ~F1835~. Note that although Prostate cancer is present in ~C1010~, participants were not presented with this option when selecting Mother illnesses.	UK Biobank Assessment Centre > Touchscreen > Family history
Respiratory	20111-6	Illnesses of siblings	Chronic bronchitis/emphysema	This field contains the combined results of 2 ACE touchscreen questions, both asked "Have any of your brothers or sisters suffered from any of the following diseases? (You can select more than one answer)" for different sets of illnesses. For convenience, the illnesses were arbitrarily divided into two sets: Group 1 : Heart disease, Stroke, High blood pressure, Chronic bronchitis/emphysema, Alzheimer's disease/dementia, Diabetes. Group 2 : Parkinson's disease, Severe Depression, Lung cancer, Bowel cancer, Prostate cancer, Breast cancer. If any of codes -11, -13 or -17 were selected then no additional Group 1 choices were allowed. If any of codes -21, -23 or -27 were selected then no additional Group 2 choices were allowed. If the participant activated the Help button they were shown the message: Answer this question for blood relations only. Include any sisters or brothers who have died. If you are not sure if your sisters or brothers suffered from any of the listed illnesses please select Do not know. If more than one sister or brother has suffered from any of the listed illnesses, you only need to select the illness once. The information was collected from participants who indicated they were not adopted as a child, as defined by their answers to ~F1767~ and that they had at least one natural brother or sister, as defined by their answers to ~F1873~ and ~F1883~.	UK Biobank Assessment Centre > Touchscreen > Family history
Respiratory	20112-6	Illnesses of adopted father	Chronic bronchitis/emphysema	This field contains the combined results of 2 ACE touchscreen questions, both asked "Has/did your ADOPTED father ever suffer from? (You can select more than one answer)" for different sets of illnesses. For convenience, the illnesses were arbitrarily divided into two sets: Group 1 : Heart disease, Stroke, High blood pressure, Chronic bronchitis/emphysema, Alzheimer's disease/dementia, Diabetes. Group 2 : Parkinson's disease, Severe Depression, Lung cancer, Bowel cancer, Prostate cancer. If any of codes -11, -13 or -17 were selected then no additional Group 1 choices were allowed. If any of codes -21, -23 or -27 were selected then no additional Group 2 choices were allowed. If the participant activated the Help button they were shown the message: Answer this question for your adopted father only. If you are not sure if your adopted father suffered from any of the listed illnesses please select Do not know. If you know your adopted father suffered from certain listed illnesses but are unsure about others, only select the ones you are sure about. The information was collected from participants who they were adopted as a child, as defined by their answers to ~F1767~ and who indicated whether their adopted father was still alive or had died, as defined by their answers to ~F3912~. Note that although Breast cancer is present in ~C1010~, participants were not presented with this option when selecting adopted Father illnesses.	UK Biobank Assessment Centre > Touchscreen > Family history
Respiratory	20113-6	Illnesses of adopted mother	Chronic bronchitis/emphysema	This field contains the combined results of 2 ACE touchscreen questions, both asked "Has/did your ADOPTED mother ever suffer from? (You can select more than one answer)" for different sets of illnesses. For convenience, the illnesses were arbitrarily divided into two sets: Group 1 : Heart disease, Stroke, High blood pressure, Chronic bronchitis/emphysema, Alzheimer's disease/dementia, Diabetes. Group 2 : Parkinson's disease, Severe Depression, Lung cancer, Bowel cancer, Breast cancer. If any of codes -11, -13 or -17 were selected then no additional Group 1 choices were allowed. If any of codes -21, -23 or -27 were selected then no additional Group 2 choices were allowed. If the participant activated the Help button they were shown the message: Answer this question for your adopted mother only. If you are not sure if your adopted mother suffered from any of the listed illnesses please select Do not know. If you know your adopted mother suffered from certain listed illnesses but are unsure about others, only select the ones you are sure about. The information was collected from participants who indicated they were adopted as a child, as defined by their answers to ~F1767~ and who indicated whether their adopted mother was still alive or had died, as defined by their answers to ~F3942~. Note that although Prostate cancer is present in ~C1010~, participants were not presented with this option when selecting adopted Mother illnesses.	UK Biobank Assessment Centre > Touchscreen > Family history
Respiratory	20152-20152	Reproduciblity of spirometry measurement using ERS/ATS criteria	NA	Indicates whether an individual's spirometry meets European Respiratory Society/American Thoracic Society (ERS/ATS) Criteria, that is their highest acceptable measure was reproducible (the highest acceptable measure and any other measure were within 150 millilitres for both for Forced Expiratory Volume in 1-second (FEV1) and Forced Vital Capacity (FVC), although not necessarily the same blow. Note, if FVC &lt;=1 litre the criteria is within 100 millilitres). This derived data field has come from Professor Martin Tobin at the University of Leicester.	UK Biobank Assessment Centre > Physical measures > Spirometry
Respiratory	22128-22128	Doctor diagnosed emphysema	NA	User asked "Has a doctor ever told you that you have had any of the conditions below?" "emphysema" was one of the options listed.	Online follow-up > Work environment > Medical information
Respiratory	22129-22129	Doctor diagnosed chronic bronchitis	NA	User asked "Has a doctor ever told you that you have had any of the conditions below?" "chronic bronchitis" was one of the options listed.	Online follow-up > Work environment > Medical information
Respiratory	22130-22130	Doctor diagnosed COPD (chronic obstructive pulmonary disease)	NA	User asked "Has a doctor ever told you that you have had any of the conditions below?" "COPD (Chronic Obstructive Pulmonary Disease)" was one of the options listed.	Online follow-up > Work environment > Medical information
Respiratory	22134-22134	Doctor diagnosed bronchiectasis	NA	User asked "Has a doctor ever told you that you have had any of the conditions below?" "bronchiectasis" was one of the options listed.	Online follow-up > Work environment > Medical information
Respiratory	22135-22135	Doctor diagnosed idiopathic pulmonary fibrosis	NA	User asked "Has a doctor ever told you that you have had any of the conditions below?" "idiopathic pulmonary fibrosis" was one of the options listed.	Online follow-up > Work environment > Medical information
Respiratory	22137-22137	Doctor diagnosed tuberculosis	NA	User asked "Has a doctor ever told you that you have had any of the conditions below?" "tuberculosis" was one of the options listed.	Online follow-up > Work environment > Medical information
Respiratory	22502-22502	Cough on most days	NA	Participant asked " Do you cough on most days?"	Online follow-up > Work environment > Medical information
Respiratory	22504-22504	Bring up phlegm/sputum/mucus on most days	NA	Participant asked "Do you bring up phlegm/sputum/mucus on most days?"	Online follow-up > Work environment > Medical information
Respiratory	22616-0	Breathing problems during period of job	No	Particpant asked: "When you had this job, did you have problems with your breathing?"	Online follow-up > Work environment > Employment history
Respiratory	22616-1	Breathing problems during period of job	Yes	Particpant asked: "When you had this job, did you have problems with your breathing?"	Online follow-up > Work environment > Employment history
Respiratory	22618-0	Breathing problems improved/stopped away from workplace or on holiday	No	Participants who indicated they had breathing problems during a job were asked: "Did these problems improve or stop when you were away from the workplace or on holiday?" Question only asked if participant has value Yes in ~F22616~	Online follow-up > Work environment > Employment history
Respiratory	22618-1	Breathing problems improved/stopped away from workplace or on holiday	Yes	Participants who indicated they had breathing problems during a job were asked: "Did these problems improve or stop when you were away from the workplace or on holiday?" Question only asked if participant has value Yes in ~F22616~	Online follow-up > Work environment > Employment history
Respiratory	22619-0	Breathing problems responsible for leaving job	No	Participants who indicated they had breathing problems during a job were asked: "Did you leave this job because of breathing problems?" Question only asked if participant has value Yes in ~F22616~	Online follow-up > Work environment > Employment history
Respiratory	22619-1	Breathing problems responsible for leaving job	Yes	Participants who indicated they had breathing problems during a job were asked: "Did you leave this job because of breathing problems?" Question only asked if participant has value Yes in ~F22616~	Online follow-up > Work environment > Employment history
Respiratory	2316-2316	Wheeze or whistling in the chest in last year	NA	ACE touchscreen question "In the last year have you ever had wheeze or whistling in the chest?"	UK Biobank Assessment Centre > Touchscreen > Health and medical history > Breathing
Respiratory	3090-3090	Used an inhaler for chest within last hour	NA	Participants were asked whether they had used a chest inhaler within the hour prior to doing the spirometry test	UK Biobank Assessment Centre > Physical measures > Spirometry
Respiratory	41200-E491	Operative procedures - main OPCS4	E49.1 Diagnostic fibreoptic endoscopic examination of lower respiratory tract and biopsy of lesion of lower respiratory tract	This field is a summary of the main operation and procedure codes a participant has had recorded across all their hospital inpatient records. Operative procedures are coded according to the Office of Population Censuses and Surveys Classification of Interventions and Procedures, version 4 (OPCS-4). The corresponding date when each main procedure was first recorded in the inpatient data can be found in ~F41260~.	Health-related outcomes > Hospital inpatient > Summary Operations
Respiratory	41200-E492	Operative procedures - main OPCS4	E49.2 Diagnostic fibreoptic endoscopic examination of lower respiratory tract and lavage of lesion of lower respiratory tract	This field is a summary of the main operation and procedure codes a participant has had recorded across all their hospital inpatient records. Operative procedures are coded according to the Office of Population Censuses and Surveys Classification of Interventions and Procedures, version 4 (OPCS-4). The corresponding date when each main procedure was first recorded in the inpatient data can be found in ~F41260~.	Health-related outcomes > Hospital inpatient > Summary Operations
Respiratory	41200-E494	Operative procedures - main OPCS4	E49.4 Diagnostic fibreoptic endoscopic examination of lower respiratory tract with lavage and brush cytology of lesion of lower respiratory tract	This field is a summary of the main operation and procedure codes a participant has had recorded across all their hospital inpatient records. Operative procedures are coded according to the Office of Population Censuses and Surveys Classification of Interventions and Procedures, version 4 (OPCS-4). The corresponding date when each main procedure was first recorded in the inpatient data can be found in ~F41260~.	Health-related outcomes > Hospital inpatient > Summary Operations
Respiratory	41200-E495	Operative procedures - main OPCS4	E49.5 Diagnostic fibreoptic endoscopic examination of lower respiratory tract with biopsy, lavage and brush cytology of lesion of lower respiratory tract	This field is a summary of the main operation and procedure codes a participant has had recorded across all their hospital inpatient records. Operative procedures are coded according to the Office of Population Censuses and Surveys Classification of Interventions and Procedures, version 4 (OPCS-4). The corresponding date when each main procedure was first recorded in the inpatient data can be found in ~F41260~.	Health-related outcomes > Hospital inpatient > Summary Operations
Respiratory	41200-E498	Operative procedures - main OPCS4	E49.8 Other specified diagnostic fibreoptic endoscopic examination of lower respiratory tract	This field is a summary of the main operation and procedure codes a participant has had recorded across all their hospital inpatient records. Operative procedures are coded according to the Office of Population Censuses and Surveys Classification of Interventions and Procedures, version 4 (OPCS-4). The corresponding date when each main procedure was first recorded in the inpatient data can be found in ~F41260~.	Health-related outcomes > Hospital inpatient > Summary Operations
Respiratory	41200-E499	Operative procedures - main OPCS4	E49.9 Unspecified diagnostic fibreoptic endoscopic examination of lower respiratory tract	This field is a summary of the main operation and procedure codes a participant has had recorded across all their hospital inpatient records. Operative procedures are coded according to the Office of Population Censuses and Surveys Classification of Interventions and Procedures, version 4 (OPCS-4). The corresponding date when each main procedure was first recorded in the inpatient data can be found in ~F41260~.	Health-related outcomes > Hospital inpatient > Summary Operations
Respiratory	41200-E511	Operative procedures - main OPCS4	E51.1 Diagnostic endoscopic examination of lower respiratory tract and biopsy of lesion of lower respiratory tract using rigid bronchoscope	This field is a summary of the main operation and procedure codes a participant has had recorded across all their hospital inpatient records. Operative procedures are coded according to the Office of Population Censuses and Surveys Classification of Interventions and Procedures, version 4 (OPCS-4). The corresponding date when each main procedure was first recorded in the inpatient data can be found in ~F41260~.	Health-related outcomes > Hospital inpatient > Summary Operations
Respiratory	41200-E519	Operative procedures - main OPCS4	E51.9 Unspecified diagnostic endoscopic examination of lower respiratory tract using rigid bronchoscope	This field is a summary of the main operation and procedure codes a participant has had recorded across all their hospital inpatient records. Operative procedures are coded according to the Office of Population Censuses and Surveys Classification of Interventions and Procedures, version 4 (OPCS-4). The corresponding date when each main procedure was first recorded in the inpatient data can be found in ~F41260~.	Health-related outcomes > Hospital inpatient > Summary Operations
Respiratory	41200-E543	Operative procedures - main OPCS4	E54.3 Lobectomy of lung	This field is a summary of the main operation and procedure codes a participant has had recorded across all their hospital inpatient records. Operative procedures are coded according to the Office of Population Censuses and Surveys Classification of Interventions and Procedures, version 4 (OPCS-4). The corresponding date when each main procedure was first recorded in the inpatient data can be found in ~F41260~.	Health-related outcomes > Hospital inpatient > Summary Operations
Respiratory	41200-E544	Operative procedures - main OPCS4	E54.4 Excision of segment of lung	This field is a summary of the main operation and procedure codes a participant has had recorded across all their hospital inpatient records. Operative procedures are coded according to the Office of Population Censuses and Surveys Classification of Interventions and Procedures, version 4 (OPCS-4). The corresponding date when each main procedure was first recorded in the inpatient data can be found in ~F41260~.	Health-related outcomes > Hospital inpatient > Summary Operations
Respiratory	41200-E545	Operative procedures - main OPCS4	E54.5 Partial lobectomy of lung NEC	This field is a summary of the main operation and procedure codes a participant has had recorded across all their hospital inpatient records. Operative procedures are coded according to the Office of Population Censuses and Surveys Classification of Interventions and Procedures, version 4 (OPCS-4). The corresponding date when each main procedure was first recorded in the inpatient data can be found in ~F41260~.	Health-related outcomes > Hospital inpatient > Summary Operations
Respiratory	41200-E552	Operative procedures - main OPCS4	E55.2 Open excision of lesion of lung	This field is a summary of the main operation and procedure codes a participant has had recorded across all their hospital inpatient records. Operative procedures are coded according to the Office of Population Censuses and Surveys Classification of Interventions and Procedures, version 4 (OPCS-4). The corresponding date when each main procedure was first recorded in the inpatient data can be found in ~F41260~.	Health-related outcomes > Hospital inpatient > Summary Operations
Respiratory	41200-E591	Operative procedures - main OPCS4	E59.1 Needle biopsy of lesion of lung	This field is a summary of the main operation and procedure codes a participant has had recorded across all their hospital inpatient records. Operative procedures are coded according to the Office of Population Censuses and Surveys Classification of Interventions and Procedures, version 4 (OPCS-4). The corresponding date when each main procedure was first recorded in the inpatient data can be found in ~F41260~.	Health-related outcomes > Hospital inpatient > Summary Operations
Respiratory	41200-E593	Operative procedures - main OPCS4	E59.3 Biopsy of lesion of lung NEC	This field is a summary of the main operation and procedure codes a participant has had recorded across all their hospital inpatient records. Operative procedures are coded according to the Office of Population Censuses and Surveys Classification of Interventions and Procedures, version 4 (OPCS-4). The corresponding date when each main procedure was first recorded in the inpatient data can be found in ~F41260~.	Health-related outcomes > Hospital inpatient > Summary Operations
Respiratory	41200-E631	Operative procedures - main OPCS4	E63.1 Diagnostic endoscopic examination of mediastinum and biopsy of lesion of mediastinum	This field is a summary of the main operation and procedure codes a participant has had recorded across all their hospital inpatient records. Operative procedures are coded according to the Office of Population Censuses and Surveys Classification of Interventions and Procedures, version 4 (OPCS-4). The corresponding date when each main procedure was first recorded in the inpatient data can be found in ~F41260~.	Health-related outcomes > Hospital inpatient > Summary Operations
Respiratory	41200-E632	Operative procedures - main OPCS4	E63.2 Endobronchial ultrasound examination of mediastinum	This field is a summary of the main operation and procedure codes a participant has had recorded across all their hospital inpatient records. Operative procedures are coded according to the Office of Population Censuses and Surveys Classification of Interventions and Procedures, version 4 (OPCS-4). The corresponding date when each main procedure was first recorded in the inpatient data can be found in ~F41260~.	Health-related outcomes > Hospital inpatient > Summary Operations
Respiratory	41200-E851	Operative procedures - main OPCS4	E85.1 Invasive ventilation	This field is a summary of the main operation and procedure codes a participant has had recorded across all their hospital inpatient records. Operative procedures are coded according to the Office of Population Censuses and Surveys Classification of Interventions and Procedures, version 4 (OPCS-4). The corresponding date when each main procedure was first recorded in the inpatient data can be found in ~F41260~.	Health-related outcomes > Hospital inpatient > Summary Operations
Respiratory	41200-E852	Operative procedures - main OPCS4	E85.2 Non-invasive ventilation NEC	This field is a summary of the main operation and procedure codes a participant has had recorded across all their hospital inpatient records. Operative procedures are coded according to the Office of Population Censuses and Surveys Classification of Interventions and Procedures, version 4 (OPCS-4). The corresponding date when each main procedure was first recorded in the inpatient data can be found in ~F41260~.	Health-related outcomes > Hospital inpatient > Summary Operations
Respiratory	41200-E855	Operative procedures - main OPCS4	E85.5 Nebuliser ventilation	This field is a summary of the main operation and procedure codes a participant has had recorded across all their hospital inpatient records. Operative procedures are coded according to the Office of Population Censuses and Surveys Classification of Interventions and Procedures, version 4 (OPCS-4). The corresponding date when each main procedure was first recorded in the inpatient data can be found in ~F41260~.	Health-related outcomes > Hospital inpatient > Summary Operations
Respiratory	41200-E893	Operative procedures - main OPCS4	E89.3 Nebuliser therapy	This field is a summary of the main operation and procedure codes a participant has had recorded across all their hospital inpatient records. Operative procedures are coded according to the Office of Population Censuses and Surveys Classification of Interventions and Procedures, version 4 (OPCS-4). The corresponding date when each main procedure was first recorded in the inpatient data can be found in ~F41260~.	Health-related outcomes > Hospital inpatient > Summary Operations
Respiratory	41200-T013	Operative procedures - main OPCS4	T01.3 Excision of lesion of chest wall	This field is a summary of the main operation and procedure codes a participant has had recorded across all their hospital inpatient records. Operative procedures are coded according to the Office of Population Censuses and Surveys Classification of Interventions and Procedures, version 4 (OPCS-4). The corresponding date when each main procedure was first recorded in the inpatient data can be found in ~F41260~.	Health-related outcomes > Hospital inpatient > Summary Operations
Respiratory	41200-T054	Operative procedures - main OPCS4	T05.4 Removal of wire from chest wall	This field is a summary of the main operation and procedure codes a participant has had recorded across all their hospital inpatient records. Operative procedures are coded according to the Office of Population Censuses and Surveys Classification of Interventions and Procedures, version 4 (OPCS-4). The corresponding date when each main procedure was first recorded in the inpatient data can be found in ~F41260~.	Health-related outcomes > Hospital inpatient > Summary Operations
Respiratory	41200-T102	Operative procedures - main OPCS4	T10.2 Endoscopic pleurodesis using talc	This field is a summary of the main operation and procedure codes a participant has had recorded across all their hospital inpatient records. Operative procedures are coded according to the Office of Population Censuses and Surveys Classification of Interventions and Procedures, version 4 (OPCS-4). The corresponding date when each main procedure was first recorded in the inpatient data can be found in ~F41260~.	Health-related outcomes > Hospital inpatient > Summary Operations
Respiratory	41200-T111	Operative procedures - main OPCS4	T11.1 Diagnostic endoscopic examination of pleura and biopsy of lesion of pleura	This field is a summary of the main operation and procedure codes a participant has had recorded across all their hospital inpatient records. Operative procedures are coded according to the Office of Population Censuses and Surveys Classification of Interventions and Procedures, version 4 (OPCS-4). The corresponding date when each main procedure was first recorded in the inpatient data can be found in ~F41260~.	Health-related outcomes > Hospital inpatient > Summary Operations
Respiratory	41200-T122	Operative procedures - main OPCS4	T12.2 Drainage of pleural cavity NEC	This field is a summary of the main operation and procedure codes a participant has had recorded across all their hospital inpatient records. Operative procedures are coded according to the Office of Population Censuses and Surveys Classification of Interventions and Procedures, version 4 (OPCS-4). The corresponding date when each main procedure was first recorded in the inpatient data can be found in ~F41260~.	Health-related outcomes > Hospital inpatient > Summary Operations
Respiratory	41200-T123	Operative procedures - main OPCS4	T12.3 Aspiration of pleural cavity	This field is a summary of the main operation and procedure codes a participant has had recorded across all their hospital inpatient records. Operative procedures are coded according to the Office of Population Censuses and Surveys Classification of Interventions and Procedures, version 4 (OPCS-4). The corresponding date when each main procedure was first recorded in the inpatient data can be found in ~F41260~.	Health-related outcomes > Hospital inpatient > Summary Operations
Respiratory	41200-T124	Operative procedures - main OPCS4	T12.4 Insertion of tube drain into pleural cavity	This field is a summary of the main operation and procedure codes a participant has had recorded across all their hospital inpatient records. Operative procedures are coded according to the Office of Population Censuses and Surveys Classification of Interventions and Procedures, version 4 (OPCS-4). The corresponding date when each main procedure was first recorded in the inpatient data can be found in ~F41260~.	Health-related outcomes > Hospital inpatient > Summary Operations
Respiratory	41200-T141	Operative procedures - main OPCS4	T14.1 Percutaneous biopsy of lesion of pleura	This field is a summary of the main operation and procedure codes a participant has had recorded across all their hospital inpatient records. Operative procedures are coded according to the Office of Population Censuses and Surveys Classification of Interventions and Procedures, version 4 (OPCS-4). The corresponding date when each main procedure was first recorded in the inpatient data can be found in ~F41260~.	Health-related outcomes > Hospital inpatient > Summary Operations
Respiratory	41200-U071	Operative procedures - main OPCS4	U07.1 Computed tomography of chest	This field is a summary of the main operation and procedure codes a participant has had recorded across all their hospital inpatient records. Operative procedures are coded according to the Office of Population Censuses and Surveys Classification of Interventions and Procedures, version 4 (OPCS-4). The corresponding date when each main procedure was first recorded in the inpatient data can be found in ~F41260~.	Health-related outcomes > Hospital inpatient > Summary Operations
Respiratory	41200-U331	Operative procedures - main OPCS4	U33.1 Polysomnography	This field is a summary of the main operation and procedure codes a participant has had recorded across all their hospital inpatient records. Operative procedures are coded according to the Office of Population Censuses and Surveys Classification of Interventions and Procedures, version 4 (OPCS-4). The corresponding date when each main procedure was first recorded in the inpatient data can be found in ~F41260~.	Health-related outcomes > Hospital inpatient > Summary Operations
Respiratory	41200-U354	Operative procedures - main OPCS4	U35.4 Computed tomography of pulmonary arteries	This field is a summary of the main operation and procedure codes a participant has had recorded across all their hospital inpatient records. Operative procedures are coded according to the Office of Population Censuses and Surveys Classification of Interventions and Procedures, version 4 (OPCS-4). The corresponding date when each main procedure was first recorded in the inpatient data can be found in ~F41260~.	Health-related outcomes > Hospital inpatient > Summary Operations
Respiratory	41200-U364	Operative procedures - main OPCS4	U36.4 Ultrasound elastography	This field is a summary of the main operation and procedure codes a participant has had recorded across all their hospital inpatient records. Operative procedures are coded according to the Office of Population Censuses and Surveys Classification of Interventions and Procedures, version 4 (OPCS-4). The corresponding date when each main procedure was first recorded in the inpatient data can be found in ~F41260~.	Health-related outcomes > Hospital inpatient > Summary Operations
Respiratory	41245-1800	Main speciality of consultant (recoded)	Respiratory medicine	This field is a summary of the distinct consultant speciality codes a participant has had recorded in their hospital inpatient records. The main speciality of the consultant is the specialism under which the consultant is contracted, e.g. cardiology or geriatric medicine, etc. Note that the original information was obtained from a variety of external sources, some of which used overlapping and contradictory coding schemes. This field has been re-coded to remove such data conflicts. This field corresponds to the field MAINSPEF_UNI on the HESIN table; see the Inpatient Data Dictionary (~R141140~) in ~L2000~ for information about the HESIN table. In order to conduct detailed analyses of this data using the source information, researchers will need to gain access to the HESIN table by adding ~F41259~ to their basket.	Health-related outcomes > Hospital inpatient > Summary Administration
Respiratory	41246-2470	Treatment speciality of consultant (recoded)	Respiratory Medicine	This field is a summary of the distinct treatment speciality codes a participant has had recorded in their hospital inpatient records. The treatment speciality of the consultant is specialism under which the consultant was working, e.g. cardiology or geriatric medicine, etc. Note that the original information was obtained from a variety of external sources, some of which used overlapping and contradictory coding schemes. This field has been re-coded to remove such data conflicts. This field corresponds to the field TRETSPEF_UNI on the HESIN table; see the Inpatient Data Dictionary (~R141140~) in ~L2000~ for information about the HESIN table. In order to conduct detailed analyses of this data using the source information, researchers will need to gain access to the HESIN table by adding ~F41259~ to their basket.	Health-related outcomes > Hospital inpatient > Summary Administration
Respiratory	41246-2480	Treatment speciality of consultant (recoded)	Respiratory Physiology	This field is a summary of the distinct treatment speciality codes a participant has had recorded in their hospital inpatient records. The treatment speciality of the consultant is specialism under which the consultant was working, e.g. cardiology or geriatric medicine, etc. Note that the original information was obtained from a variety of external sources, some of which used overlapping and contradictory coding schemes. This field has been re-coded to remove such data conflicts. This field corresponds to the field TRETSPEF_UNI on the HESIN table; see the Inpatient Data Dictionary (~R141140~) in ~L2000~ for information about the HESIN table. In order to conduct detailed analyses of this data using the source information, researchers will need to gain access to the HESIN table by adding ~F41259~ to their basket.	Health-related outcomes > Hospital inpatient > Summary Administration
Respiratory	6152-6	Blood clot, DVT, bronchitis, emphysema, asthma, rhinitis, eczema, allergy diagnosed by doctor	Emphysema/chronic bronchitis	ACE touchscreen question "Has a doctor ever told you that you have had any of the following conditions? (You can select more than one answer)" The following checks were performed: If code -7 was selected, then no additional choices were allowed. If code -3 was selected, then no additional choices were allowed. If the participant activated the Help button they were shown the message: If you do not know if you have had any of the listed conditions, enter None of the above. You can check this with an interviewer later in the visit.	UK Biobank Assessment Centre > Touchscreen > Health and medical history > Medical conditions
Respiratory	FEV1FVC	FEV1/FVC ratio	NA	FEV1 (20150) divided by FVC (20151)	NA
Respiratory	icd10-J39	J39 Other diseases of upper respiratory tract	NA	truncated: true	Chapter X Diseases of the respiratory system | J30-J39 Other diseases of upper respiratory tract | J39 Other diseases of upper respiratory tract
Respiratory	icd10-J43	J43 Emphysema	NA	truncated: true	Chapter X Diseases of the respiratory system | J40-J47 Chronic lower respiratory diseases | J43 Emphysema
Respiratory	icd10-J44	J44 Other chronic obstructive pulmonary disease	NA	truncated: true	Chapter X Diseases of the respiratory system | J40-J47 Chronic lower respiratory diseases | J44 Other chronic obstructive pulmonary disease
Respiratory	icd10-J67	J67 Hypersensitivity pneumonitis due to organic dust	NA	truncated: true	Chapter X Diseases of the respiratory system | J60-J70 Lung diseases due to external agents | J67 Hypersensitivity pneumonitis due to organic dust
Respiratory	icd10-J69	J69 Pneumonitis due to solids and liquids	NA	truncated: true	Chapter X Diseases of the respiratory system | J60-J70 Lung diseases due to external agents | J69 Pneumonitis due to solids and liquids
Respiratory	icd10-J84	J84 Other interstitial pulmonary diseases	NA	truncated: true	Chapter X Diseases of the respiratory system | J80-J84 Other respiratory diseases principally affecting the interstitium | J84 Other interstitial pulmonary diseases
Respiratory	icd10-J85	J85 Abscess of lung and mediastinum	NA	truncated: true	Chapter X Diseases of the respiratory system | J85-J86 Suppurative and necrotic conditions of lower respiratory tract | J85 Abscess of lung and mediastinum
Respiratory	icd10-J86	J86 Pyothorax	NA	truncated: true	Chapter X Diseases of the respiratory system | J85-J86 Suppurative and necrotic conditions of lower respiratory tract | J86 Pyothorax
Respiratory	icd10-J92	J92 Pleural plaque	NA	truncated: true	Chapter X Diseases of the respiratory system | J90-J94 Other diseases of pleura | J92 Pleural plaque
Respiratory	icd10-J93	J93 Pneumothorax	NA	truncated: true	Chapter X Diseases of the respiratory system | J90-J94 Other diseases of pleura | J93 Pneumothorax
Respiratory	icd10-J94	J94 Other pleural conditions	NA	truncated: true	Chapter X Diseases of the respiratory system | J90-J94 Other diseases of pleura | J94 Other pleural conditions
Respiratory	icd10-J95	J95 Postprocedural respiratory disorders, not elsewhere classified	NA	truncated: true	Chapter X Diseases of the respiratory system | J95-J99 Other diseases of the respiratory system | J95 Postprocedural respiratory disorders, not elsewhere classified
Respiratory	icd10-J96	J96 Respiratory failure, not elsewhere classified	NA	truncated: true	Chapter X Diseases of the respiratory system | J95-J99 Other diseases of the respiratory system | J96 Respiratory failure, not elsewhere classified
Respiratory	icd10-J98	J98 Other respiratory disorders	NA	truncated: true	Chapter X Diseases of the respiratory system | J95-J99 Other diseases of the respiratory system | J98 Other respiratory disorders
Respiratory	icd10-J99	J99 Respiratory disorders in diseases classified elsewhere	NA	truncated: true	Chapter X Diseases of the respiratory system | J95-J99 Other diseases of the respiratory system | J99 Respiratory disorders in diseases classified elsewhere
Respiratory	icd10-R04	R04 Haemorrhage from respiratory passages	NA	truncated: true	Chapter XVIII Symptoms, signs and abnormal clinical and laboratory findings, not elsewhere classified | R00-R09 Symptoms and signs involving the circulatory and respiratory systems | R04 Haemorrhage from respiratory passages
Respiratory	icd10-R06	R06 Abnormalities of breathing	NA	truncated: true	Chapter XVIII Symptoms, signs and abnormal clinical and laboratory findings, not elsewhere classified | R00-R09 Symptoms and signs involving the circulatory and respiratory systems | R06 Abnormalities of breathing
Respiratory	icd10-R84	R84 Abnormal findings in specimens from respiratory organs and thorax	NA	truncated: true	Chapter XVIII Symptoms, signs and abnormal clinical and laboratory findings, not elsewhere classified | R83-R89 Abnormal findings on examination of other body fluids, substances and tissues, without diagnosis | R84 Abnormal findings in specimens from respiratory organs and thorax
Respiratory	icd10-T17	T17 Foreign body in respiratory tract	NA	truncated: true	Chapter XIX Injury, poisoning and certain other consequences of external causes | T15-T19 Effects of foreign body entering through natural orifice | T17 Foreign body in respiratory tract
Respiratory	phecode-1013	Asphyxia and hypoxemia	NA	NA	injuries & poisonings
Respiratory	phecode-500	Lung disease due to external agents	NA	NA	respiratory
Respiratory	phecode-500.1	Extrinsic allergic alveolitis	NA	NA	respiratory
Respiratory	phecode-500.2	Pneumoconiosis	NA	NA	respiratory
Respiratory	phecode-501	Pneumonitis due to inhalation of food or vomitus	NA	NA	respiratory
Respiratory	phecode-502	Postinflammatory pulmonary fibrosis	NA	NA	respiratory
Respiratory	phecode-503	Pulmonary congestion and hypostasis	NA	NA	respiratory
Respiratory	phecode-504	Other alveolar and parietoalveolar pneumonopathy	NA	NA	respiratory
Respiratory	phecode-506	Empyema and pneumothorax	NA	NA	respiratory
Respiratory	phecode-507	Pleurisy; pleural effusion	NA	NA	respiratory
Respiratory	phecode-508	Pulmonary collapse; interstitial and compensatory emphysema	NA	NA	respiratory
Respiratory	phecode-509	Respiratory failure, insufficiency, arrest	NA	NA	respiratory
Respiratory	phecode-509.1	Respiratory failure	NA	NA	respiratory
Respiratory	phecode-509.2	Respiratory insufficiency	NA	NA	respiratory
Respiratory	phecode-509.5	Respiratory arrest	NA	NA	respiratory
Respiratory	phecode-509.8	Dependence on respirator [Ventilator] or supplemental oxygen	NA	NA	respiratory
Respiratory	phecode-510	Other diseases of lung	NA	NA	respiratory
Respiratory	phecode-512	Other symptoms of respiratory system	NA	NA	respiratory
Respiratory	phecode-512.1	Wheezing	NA	NA	respiratory
Respiratory	phecode-512.2	Painful respiration	NA	NA	respiratory
Respiratory	phecode-512.7	Shortness of breath	NA	NA	respiratory
Respiratory	phecode-512.8	Cough	NA	NA	respiratory
Respiratory	phecode-512.9	Other dyspnea	NA	NA	respiratory
Respiratory	phecode-513	Respiratory abnormalities	NA	NA	respiratory
Respiratory	phecode-513.3	Hypoventilation	NA	NA	respiratory
Respiratory	phecode-513.4	Hyperventilation	NA	NA	respiratory
Respiratory	phecode-513.8	Disorders of diaphragm	NA	NA	respiratory
Respiratory	phecode-514	Abnormal findings examination of lungs	NA	NA	respiratory
Respiratory	phecode-516	Abnormal sputum	NA	NA	respiratory
Respiratory	phecode-516.1	Hemoptysis	NA	NA	respiratory
Respiratory	phecode-519	Other diseases of respiratory system, not elsewhere classified	NA	NA	respiratory
Respiratory	phecode-519.2	Respiratory complications	NA	NA	respiratory
Respiratory	phecode-519.8	Other diseases of respiratory system, NEC	NA	NA	respiratory
Respiratory	phecode-519.9	Symptoms involving respiratory system and other chest symptoms	NA	NA	respiratory
Urogenital	2704	Years since last cervical smear test	NA	ACE touchscreen question "How many years ago was your last cervical smear test?" The following checks were performed: If answer If answer > Participants age - 10 years then rejected If answer > 15 then participant asked to confirm If the participant activated the Help button they were shown the message: If you are unsure, please provide an estimate or select Do not know. ~F2704~ was collected from women who indicated that they had had a cervical smear test, as defined by their answers to ~F2694~	UK Biobank Assessment Centre > Touchscreen > Sex-specific factors > Female-specific factors
Urogenital	2714	Age when periods started (menarche)	NA	ACE touchscreen question "How old were you when your periods started?" The following checks were performed: If answer If answer > Participants age then rejected If answer > 25 then rejected If answer If answer > 20 then participant asked to confirm If the participant activated the Help button they were shown the message: If you are unsure, please provide an estimate or select Do not know.	UK Biobank Assessment Centre > Touchscreen > Sex-specific factors > Female-specific factors
Urogenital	2744	Birth weight of first child	NA	ACE touchscreen question "What was the birth weight of your first child in pounds? (do not include twins)" The following checks were performed: If answer If answer > 16 then rejected If answer > 12 then participant asked to confirm If the participant activated the Help button they were shown the message: If you are unsure of the weight in pounds, here is a conversion table for pounds, grams and kilograms. Pounds Grams Kilograms 2 907 0.91 3 1361 1.36 4 1814 1.81 5 2268 2.27 6 2721 2.72 7 3175 3.18 8 3629 3.63 9 4082 4.08 10 4536 4.54 11 4990 4.99 12 5443 5.44 13 5897 5.90 14 6350 6.35 15 6804 6.80 An exact answer is not necessary. Please enter the birthweight to the closest pound. If your first birth was twins or other multiple birth, enter the birthweight of the first singleton birth. If you have only had twins or other multiple births then select Only twins. ~F2744~ was collected from women who indicated they had given birth to at least one child, as defined by their answers to ~F2734~	UK Biobank Assessment Centre > Touchscreen > Sex-specific factors > Female-specific factors
Urogenital	2754	Age at first live birth	NA	ACE touchscreen question "How old were you when you had your FIRST child?" The following checks were performed: If answer If answer > 65 then rejected If answer > Participants age then rejected If answer If answer If answer > 48 then participant asked to confirm If answer > Age when periods stopped then participant asked to confirm ~F2754~ was collected from women who indicated they had given birth to more than one child, as defined by their answers to ~F2734~	UK Biobank Assessment Centre > Touchscreen > Sex-specific factors > Female-specific factors
Urogenital	2764	Age at last live birth	NA	ACE touchscreen question "How old were you when you had your LAST child?" The following checks were performed: If answer If answer > 65 then rejected If answer > Participants age then rejected If answer If answer If answer > 48 then participant asked to confirm If answer > Age when periods stopped then participant asked to confirm ~F2764~ was collected from women who indicated they had given birth to more than one child, as defined by their answers to ~F2734~	UK Biobank Assessment Centre > Touchscreen > Sex-specific factors > Female-specific factors
Urogenital	2794	Age started oral contraceptive pill	NA	ACE touchscreen question "About how old were you when you first went on the contraceptive pill?" The following checks were performed: If answer If answer > Participants age then rejected If answer If answer > 50 then participant asked to confirm If the participant activated the Help button they were shown the message: If you are unsure, please provide an estimate or select Do not know. ~F2794~ was collected from women who indicated that they had taken the contraceptive pill, as defined by their answers to ~F2784~	UK Biobank Assessment Centre > Touchscreen > Sex-specific factors > Female-specific factors
Urogenital	2804	Age when last used oral contraceptive pill	NA	ACE touchscreen question "How old were you when you last used the contraceptive pill?" The following checks were performed: If answer If answer > Participants age then rejected If answer If answer > 60 then participant asked to confirm If the participant activated the Help button they were shown the message: If you are currently taking the pill select Still taking the pill. If you are unsure, please provide an estimate or select Do not know. ~F2804~ was collected from women who indicated that they had taken the contraceptive pill, as defined by their answers to ~F2784~	UK Biobank Assessment Centre > Touchscreen > Sex-specific factors > Female-specific factors
Urogenital	2824	Age at hysterectomy	NA	ACE touchscreen question "How old were you when you had your hysterectomy?" The following checks were performed: If answer If answer > Participants age then rejected If answer If answer > 69 then participant asked to confirm If answer If the participant activated the Help button they were shown the message: If you are unsure, please provide an estimate or select Do not know. ~F2824~ was collected from women who indicated they have had a hysterectomy (womb removed), as defined by their answers to ~F2724~ and ~F2724~	UK Biobank Assessment Centre > Touchscreen > Sex-specific factors > Female-specific factors
Urogenital	3536	Age started hormone-replacement therapy (HRT)	NA	ACE touchscreen question "How old were you when you first used HRT?" The following checks were performed: If answer If answer > Participants age then rejected If answer If answer > 65 then participant asked to confirm If the participant activated the Help button they were shown the message: If you are unsure, please provide an estimate or select Do not know. ~F3536~ was collected from women who indicated that they had used HRT, as defined by their answers to ~F2814~	UK Biobank Assessment Centre > Touchscreen > Sex-specific factors > Female-specific factors
Urogenital	3546	Age last used hormone-replacement therapy (HRT)	NA	ACE touchscreen question "How old were you when you last used HRT?" The following checks were performed: If answer If answer > Participants age then rejected If answer If answer > 65 then participant asked to confirm If the participant activated the Help button they were shown the message: If you are currently using HRT select Still taking HRT. If you are unsure, please provide an estimate or select Do not know. ~F3546~ was collected from women who indicated that they had used HRT, as defined by their answers to ~F2814~	UK Biobank Assessment Centre > Touchscreen > Sex-specific factors > Female-specific factors
Urogenital	3581	Age at menopause (last menstrual period)	NA	ACE touchscreen question "How old were you when your periods stopped?" The following checks were performed: If answer If answer > Participants age then rejected If answer > 70 then rejected If answer If answer > 60 then participant asked to confirm If the participant activated the Help button they were shown the message: If you are unsure, please provide an estimate or select Do not know. ~F3581~ was collected from women who indicated that their periods had stopped, as defined by their answers to ~F2724~	UK Biobank Assessment Centre > Touchscreen > Sex-specific factors > Female-specific factors
Urogenital	3710	Length of menstrual cycle	NA	ACE touchscreen question "How many days is your usual menstrual cycle? (The number of days between each menstrual period)" The following checks were performed: If answer If answer > 365 then rejected If answer If answer > 60 then participant asked to confirm ~F3710~ was collected from women who indicated that their periods had not stopped (menopause), as defined by their answers to ~F2724~	UK Biobank Assessment Centre > Touchscreen > Sex-specific factors > Female-specific factors
Urogenital	3829	Number of stillbirths	NA	ACE touchscreen question "How many stillbirths? (enter 0 if none)" The following checks were performed: If answer If answer > 15 then rejected If answer > 5 then participant asked to confirm ~F3829~ was collected from women who indicated that they had had a stillbirth, spontaneous miscarriage or termination, as defined by their answers to ~F2774~	UK Biobank Assessment Centre > Touchscreen > Sex-specific factors > Female-specific factors
Urogenital	3839	Number of spontaneous miscarriages	NA	ACE touchscreen question "How many spontaneous miscarriages? (enter 0 if none)" The following checks were performed: If answer If answer > 35 then rejected If answer > 11 then participant asked to confirm ~F3839~ was collected from women who indicated that they had had a stillbirth, spontaneous miscarriage or termination, as defined by their answers to ~F2774~	UK Biobank Assessment Centre > Touchscreen > Sex-specific factors > Female-specific factors
Urogenital	3849	Number of pregnancy terminations	NA	ACE touchscreen question "How many terminations? (enter 0 if none)" The following checks were performed: If answer If answer > 35 then rejected If answer > 11 then participant asked to confirm ~F3849~ was collected from women who indicated that they had had a stillbirth, spontaneous miscarriage or termination, as defined by their answers to ~F2774~	UK Biobank Assessment Centre > Touchscreen > Sex-specific factors > Female-specific factors
Urogenital	3872	Age of primiparous women at birth of child	NA	ACE touchscreen question "How old were you when you had your child?" The following checks were performed: If answer If answer > Participants age then rejected If answer > 65 then rejected If answer If answer If answer > 48 then participant asked to confirm If answer > Age when periods stopped then participant asked to confirm ~F3872~ was collected from women who indicated they had given birth to only one child, as defined by their answers to ~F2734~	UK Biobank Assessment Centre > Touchscreen > Sex-specific factors > Female-specific factors
Urogenital	3882	Age at bilateral oophorectomy (both ovaries removed)	NA	ACE touchscreen question "How old were you when you had BOTH ovaries removed?" The following checks were performed: If answer If answer > Participants age then rejected If answer If answer > 69 then participant asked to confirm ~F3882~ was collected from women who indicated that they had had both ovaries removed, as defined by their answers to ~F2834~	UK Biobank Assessment Centre > Touchscreen > Sex-specific factors > Female-specific factors
Urogenital	20002-1161	Non-cancer illness code, self-reported	gall bladder disease	Code for non-cancer illness. If the participant was uncertain of the type of illness they had had, then they described it to the interviewer (a trained nurse) who attempted to place it within the coding tree. If the illness could not be located in the coding tree then the interviewer entered a free-text description of it. These free-text descriptions were subsequently examined by a doctor and, where possible, matched to entries in the coding tree. Free-text descriptions which could not be matched with very high probability have been marked as "unclassifiable". Note that myasthenia gravis appears twice (under codes 1260 and 1437). Please ensure you use both codes to capture all relevant diagnoses.	UK Biobank Assessment Centre > Verbal interview > Medical conditions
Urogenital	20002-1197	Non-cancer illness code, self-reported	kidney stone/ureter stone/bladder stone	Code for non-cancer illness. If the participant was uncertain of the type of illness they had had, then they described it to the interviewer (a trained nurse) who attempted to place it within the coding tree. If the illness could not be located in the coding tree then the interviewer entered a free-text description of it. These free-text descriptions were subsequently examined by a doctor and, where possible, matched to entries in the coding tree. Free-text descriptions which could not be matched with very high probability have been marked as "unclassifiable". Note that myasthenia gravis appears twice (under codes 1260 and 1437). Please ensure you use both codes to capture all relevant diagnoses.	UK Biobank Assessment Centre > Verbal interview > Medical conditions
Urogenital	20002-1202	Non-cancer illness code, self-reported	urinary frequency / incontinence	Code for non-cancer illness. If the participant was uncertain of the type of illness they had had, then they described it to the interviewer (a trained nurse) who attempted to place it within the coding tree. If the illness could not be located in the coding tree then the interviewer entered a free-text description of it. These free-text descriptions were subsequently examined by a doctor and, where possible, matched to entries in the coding tree. Free-text descriptions which could not be matched with very high probability have been marked as "unclassifiable". Note that myasthenia gravis appears twice (under codes 1260 and 1437). Please ensure you use both codes to capture all relevant diagnoses.	UK Biobank Assessment Centre > Verbal interview > Medical conditions
Urogenital	20002-1514	Non-cancer illness code, self-reported	cystitis	Code for non-cancer illness. If the participant was uncertain of the type of illness they had had, then they described it to the interviewer (a trained nurse) who attempted to place it within the coding tree. If the illness could not be located in the coding tree then the interviewer entered a free-text description of it. These free-text descriptions were subsequently examined by a doctor and, where possible, matched to entries in the coding tree. Free-text descriptions which could not be matched with very high probability have been marked as "unclassifiable". Note that myasthenia gravis appears twice (under codes 1260 and 1437). Please ensure you use both codes to capture all relevant diagnoses.	UK Biobank Assessment Centre > Verbal interview > Medical conditions
Urogenital	20004-1199	Operation code	ureteric surgery	Code for operation. If the participant was uncertain of the type of operation they had undergone, then they described it to the interviewer (a trained nurse) who attempted to place it within the coding tree. If the operation could not be located in the coding tree then the interviewer entered a free-text description of it. These free-text descriptions were subsequently examined by a doctor and, where possible, matched to entries in the coding tree. Free-text descriptions which could not be matched with very high probability have been marked as "unclassifiable".	UK Biobank Assessment Centre > Verbal interview > Operations
Urogenital	20004-1207	Operation code	prostate operation	Code for operation. If the participant was uncertain of the type of operation they had undergone, then they described it to the interviewer (a trained nurse) who attempted to place it within the coding tree. If the operation could not be located in the coding tree then the interviewer entered a free-text description of it. These free-text descriptions were subsequently examined by a doctor and, where possible, matched to entries in the coding tree. Free-text descriptions which could not be matched with very high probability have been marked as "unclassifiable".	UK Biobank Assessment Centre > Verbal interview > Operations
Urogenital	20004-1208	Operation code	radical prostatectomy	Code for operation. If the participant was uncertain of the type of operation they had undergone, then they described it to the interviewer (a trained nurse) who attempted to place it within the coding tree. If the operation could not be located in the coding tree then the interviewer entered a free-text description of it. These free-text descriptions were subsequently examined by a doctor and, where possible, matched to entries in the coding tree. Free-text descriptions which could not be matched with very high probability have been marked as "unclassifiable".	UK Biobank Assessment Centre > Verbal interview > Operations
Urogenital	20004-1209	Operation code	transurethral resection of prostate (turp)	Code for operation. If the participant was uncertain of the type of operation they had undergone, then they described it to the interviewer (a trained nurse) who attempted to place it within the coding tree. If the operation could not be located in the coding tree then the interviewer entered a free-text description of it. These free-text descriptions were subsequently examined by a doctor and, where possible, matched to entries in the coding tree. Free-text descriptions which could not be matched with very high probability have been marked as "unclassifiable".	UK Biobank Assessment Centre > Verbal interview > Operations
Urogenital	20004-1218	Operation code	vasectomy	Code for operation. If the participant was uncertain of the type of operation they had undergone, then they described it to the interviewer (a trained nurse) who attempted to place it within the coding tree. If the operation could not be located in the coding tree then the interviewer entered a free-text description of it. These free-text descriptions were subsequently examined by a doctor and, where possible, matched to entries in the coding tree. Free-text descriptions which could not be matched with very high probability have been marked as "unclassifiable".	UK Biobank Assessment Centre > Verbal interview > Operations
Urogenital	20004-1219	Operation code	other urological surgery	Code for operation. If the participant was uncertain of the type of operation they had undergone, then they described it to the interviewer (a trained nurse) who attempted to place it within the coding tree. If the operation could not be located in the coding tree then the interviewer entered a free-text description of it. These free-text descriptions were subsequently examined by a doctor and, where possible, matched to entries in the coding tree. Free-text descriptions which could not be matched with very high probability have been marked as "unclassifiable".	UK Biobank Assessment Centre > Verbal interview > Operations
Urogenital	20004-1355	Operation code	bilateral oophorectomy	Code for operation. If the participant was uncertain of the type of operation they had undergone, then they described it to the interviewer (a trained nurse) who attempted to place it within the coding tree. If the operation could not be located in the coding tree then the interviewer entered a free-text description of it. These free-text descriptions were subsequently examined by a doctor and, where possible, matched to entries in the coding tree. Free-text descriptions which could not be matched with very high probability have been marked as "unclassifiable".	UK Biobank Assessment Centre > Verbal interview > Operations
Urogenital	20004-1356	Operation code	unilateral oophorectomy	Code for operation. If the participant was uncertain of the type of operation they had undergone, then they described it to the interviewer (a trained nurse) who attempted to place it within the coding tree. If the operation could not be located in the coding tree then the interviewer entered a free-text description of it. These free-text descriptions were subsequently examined by a doctor and, where possible, matched to entries in the coding tree. Free-text descriptions which could not be matched with very high probability have been marked as "unclassifiable".	UK Biobank Assessment Centre > Verbal interview > Operations
Urogenital	20004-1357	Operation code	hysterectomy	Code for operation. If the participant was uncertain of the type of operation they had undergone, then they described it to the interviewer (a trained nurse) who attempted to place it within the coding tree. If the operation could not be located in the coding tree then the interviewer entered a free-text description of it. These free-text descriptions were subsequently examined by a doctor and, where possible, matched to entries in the coding tree. Free-text descriptions which could not be matched with very high probability have been marked as "unclassifiable".	UK Biobank Assessment Centre > Verbal interview > Operations
Urogenital	20004-1358	Operation code	hysterectomy with oophorectomy	Code for operation. If the participant was uncertain of the type of operation they had undergone, then they described it to the interviewer (a trained nurse) who attempted to place it within the coding tree. If the operation could not be located in the coding tree then the interviewer entered a free-text description of it. These free-text descriptions were subsequently examined by a doctor and, where possible, matched to entries in the coding tree. Free-text descriptions which could not be matched with very high probability have been marked as "unclassifiable".	UK Biobank Assessment Centre > Verbal interview > Operations
Urogenital	20004-1359	Operation code	hysterectomy with cervical sparing	Code for operation. If the participant was uncertain of the type of operation they had undergone, then they described it to the interviewer (a trained nurse) who attempted to place it within the coding tree. If the operation could not be located in the coding tree then the interviewer entered a free-text description of it. These free-text descriptions were subsequently examined by a doctor and, where possible, matched to entries in the coding tree. Free-text descriptions which could not be matched with very high probability have been marked as "unclassifiable".	UK Biobank Assessment Centre > Verbal interview > Operations
Urogenital	20004-1360	Operation code	endometrial ablation	Code for operation. If the participant was uncertain of the type of operation they had undergone, then they described it to the interviewer (a trained nurse) who attempted to place it within the coding tree. If the operation could not be located in the coding tree then the interviewer entered a free-text description of it. These free-text descriptions were subsequently examined by a doctor and, where possible, matched to entries in the coding tree. Free-text descriptions which could not be matched with very high probability have been marked as "unclassifiable".	UK Biobank Assessment Centre > Verbal interview > Operations
Urogenital	20004-1361	Operation code	vaginal prolapse/colposuspension	Code for operation. If the participant was uncertain of the type of operation they had undergone, then they described it to the interviewer (a trained nurse) who attempted to place it within the coding tree. If the operation could not be located in the coding tree then the interviewer entered a free-text description of it. These free-text descriptions were subsequently examined by a doctor and, where possible, matched to entries in the coding tree. Free-text descriptions which could not be matched with very high probability have been marked as "unclassifiable".	UK Biobank Assessment Centre > Verbal interview > Operations
Urogenital	20004-1362	Operation code	sterilisation	Code for operation. If the participant was uncertain of the type of operation they had undergone, then they described it to the interviewer (a trained nurse) who attempted to place it within the coding tree. If the operation could not be located in the coding tree then the interviewer entered a free-text description of it. These free-text descriptions were subsequently examined by a doctor and, where possible, matched to entries in the coding tree. Free-text descriptions which could not be matched with very high probability have been marked as "unclassifiable".	UK Biobank Assessment Centre > Verbal interview > Operations
Urogenital	20004-1363	Operation code	intrauterine contraceptive device insertion/removal	Code for operation. If the participant was uncertain of the type of operation they had undergone, then they described it to the interviewer (a trained nurse) who attempted to place it within the coding tree. If the operation could not be located in the coding tree then the interviewer entered a free-text description of it. These free-text descriptions were subsequently examined by a doctor and, where possible, matched to entries in the coding tree. Free-text descriptions which could not be matched with very high probability have been marked as "unclassifiable".	UK Biobank Assessment Centre > Verbal interview > Operations
Urogenital	20004-1427	Operation code	bladder surgery	Code for operation. If the participant was uncertain of the type of operation they had undergone, then they described it to the interviewer (a trained nurse) who attempted to place it within the coding tree. If the operation could not be located in the coding tree then the interviewer entered a free-text description of it. These free-text descriptions were subsequently examined by a doctor and, where possible, matched to entries in the coding tree. Free-text descriptions which could not be matched with very high probability have been marked as "unclassifiable".	UK Biobank Assessment Centre > Verbal interview > Operations
Urogenital	20004-1431	Operation code	urethral surgery	Code for operation. If the participant was uncertain of the type of operation they had undergone, then they described it to the interviewer (a trained nurse) who attempted to place it within the coding tree. If the operation could not be located in the coding tree then the interviewer entered a free-text description of it. These free-text descriptions were subsequently examined by a doctor and, where possible, matched to entries in the coding tree. Free-text descriptions which could not be matched with very high probability have been marked as "unclassifiable".	UK Biobank Assessment Centre > Verbal interview > Operations
Urogenital	20004-1455	Operation code	cholecystectomy/gall bladder removal	Code for operation. If the participant was uncertain of the type of operation they had undergone, then they described it to the interviewer (a trained nurse) who attempted to place it within the coding tree. If the operation could not be located in the coding tree then the interviewer entered a free-text description of it. These free-text descriptions were subsequently examined by a doctor and, where possible, matched to entries in the coding tree. Free-text descriptions which could not be matched with very high probability have been marked as "unclassifiable".	UK Biobank Assessment Centre > Verbal interview > Operations
Urogenital	20004-1475	Operation code	fertility treatment procedures	Code for operation. If the participant was uncertain of the type of operation they had undergone, then they described it to the interviewer (a trained nurse) who attempted to place it within the coding tree. If the operation could not be located in the coding tree then the interviewer entered a free-text description of it. These free-text descriptions were subsequently examined by a doctor and, where possible, matched to entries in the coding tree. Free-text descriptions which could not be matched with very high probability have been marked as "unclassifiable".	UK Biobank Assessment Centre > Verbal interview > Operations
Urogenital	20004-1477	Operation code	caesarean section / caesarian section	Code for operation. If the participant was uncertain of the type of operation they had undergone, then they described it to the interviewer (a trained nurse) who attempted to place it within the coding tree. If the operation could not be located in the coding tree then the interviewer entered a free-text description of it. These free-text descriptions were subsequently examined by a doctor and, where possible, matched to entries in the coding tree. Free-text descriptions which could not be matched with very high probability have been marked as "unclassifiable".	UK Biobank Assessment Centre > Verbal interview > Operations
Urogenital	20004-1488	Operation code	anterior/posterior repair bladder/uterus	Code for operation. If the participant was uncertain of the type of operation they had undergone, then they described it to the interviewer (a trained nurse) who attempted to place it within the coding tree. If the operation could not be located in the coding tree then the interviewer entered a free-text description of it. These free-text descriptions were subsequently examined by a doctor and, where possible, matched to entries in the coding tree. Free-text descriptions which could not be matched with very high probability have been marked as "unclassifiable".	UK Biobank Assessment Centre > Verbal interview > Operations
Urogenital	20004-1489	Operation code	testicular hydrocoele surgery / drainage	Code for operation. If the participant was uncertain of the type of operation they had undergone, then they described it to the interviewer (a trained nurse) who attempted to place it within the coding tree. If the operation could not be located in the coding tree then the interviewer entered a free-text description of it. These free-text descriptions were subsequently examined by a doctor and, where possible, matched to entries in the coding tree. Free-text descriptions which could not be matched with very high probability have been marked as "unclassifiable".	UK Biobank Assessment Centre > Verbal interview > Operations
Urogenital	20004-1490	Operation code	male circumcision	Code for operation. If the participant was uncertain of the type of operation they had undergone, then they described it to the interviewer (a trained nurse) who attempted to place it within the coding tree. If the operation could not be located in the coding tree then the interviewer entered a free-text description of it. These free-text descriptions were subsequently examined by a doctor and, where possible, matched to entries in the coding tree. Free-text descriptions which could not be matched with very high probability have been marked as "unclassifiable".	UK Biobank Assessment Centre > Verbal interview > Operations
Urogenital	20004-1505	Operation code	ovarian/tubal surgery	Code for operation. If the participant was uncertain of the type of operation they had undergone, then they described it to the interviewer (a trained nurse) who attempted to place it within the coding tree. If the operation could not be located in the coding tree then the interviewer entered a free-text description of it. These free-text descriptions were subsequently examined by a doctor and, where possible, matched to entries in the coding tree. Free-text descriptions which could not be matched with very high probability have been marked as "unclassifiable".	UK Biobank Assessment Centre > Verbal interview > Operations
Urogenital	20004-1506	Operation code	ovarian cyst removal/surgery	Code for operation. If the participant was uncertain of the type of operation they had undergone, then they described it to the interviewer (a trained nurse) who attempted to place it within the coding tree. If the operation could not be located in the coding tree then the interviewer entered a free-text description of it. These free-text descriptions were subsequently examined by a doctor and, where possible, matched to entries in the coding tree. Free-text descriptions which could not be matched with very high probability have been marked as "unclassifiable".	UK Biobank Assessment Centre > Verbal interview > Operations
Urogenital	20004-1507	Operation code	ectopic pregnancy surgery	Code for operation. If the participant was uncertain of the type of operation they had undergone, then they described it to the interviewer (a trained nurse) who attempted to place it within the coding tree. If the operation could not be located in the coding tree then the interviewer entered a free-text description of it. These free-text descriptions were subsequently examined by a doctor and, where possible, matched to entries in the coding tree. Free-text descriptions which could not be matched with very high probability have been marked as "unclassifiable".	UK Biobank Assessment Centre > Verbal interview > Operations
Urogenital	20004-1508	Operation code	uterine surgery	Code for operation. If the participant was uncertain of the type of operation they had undergone, then they described it to the interviewer (a trained nurse) who attempted to place it within the coding tree. If the operation could not be located in the coding tree then the interviewer entered a free-text description of it. These free-text descriptions were subsequently examined by a doctor and, where possible, matched to entries in the coding tree. Free-text descriptions which could not be matched with very high probability have been marked as "unclassifiable".	UK Biobank Assessment Centre > Verbal interview > Operations
Urogenital	20004-1509	Operation code	myomectomy/fibroids removed	Code for operation. If the participant was uncertain of the type of operation they had undergone, then they described it to the interviewer (a trained nurse) who attempted to place it within the coding tree. If the operation could not be located in the coding tree then the interviewer entered a free-text description of it. These free-text descriptions were subsequently examined by a doctor and, where possible, matched to entries in the coding tree. Free-text descriptions which could not be matched with very high probability have been marked as "unclassifiable".	UK Biobank Assessment Centre > Verbal interview > Operations
Urogenital	20004-1510	Operation code	dilatation and curettage/d+c	Code for operation. If the participant was uncertain of the type of operation they had undergone, then they described it to the interviewer (a trained nurse) who attempted to place it within the coding tree. If the operation could not be located in the coding tree then the interviewer entered a free-text description of it. These free-text descriptions were subsequently examined by a doctor and, where possible, matched to entries in the coding tree. Free-text descriptions which could not be matched with very high probability have been marked as "unclassifiable".	UK Biobank Assessment Centre > Verbal interview > Operations
Urogenital	20004-1511	Operation code	cervix surgery	Code for operation. If the participant was uncertain of the type of operation they had undergone, then they described it to the interviewer (a trained nurse) who attempted to place it within the coding tree. If the operation could not be located in the coding tree then the interviewer entered a free-text description of it. These free-text descriptions were subsequently examined by a doctor and, where possible, matched to entries in the coding tree. Free-text descriptions which could not be matched with very high probability have been marked as "unclassifiable".	UK Biobank Assessment Centre > Verbal interview > Operations
Urogenital	20004-1512	Operation code	cone biopsy	Code for operation. If the participant was uncertain of the type of operation they had undergone, then they described it to the interviewer (a trained nurse) who attempted to place it within the coding tree. If the operation could not be located in the coding tree then the interviewer entered a free-text description of it. These free-text descriptions were subsequently examined by a doctor and, where possible, matched to entries in the coding tree. Free-text descriptions which could not be matched with very high probability have been marked as "unclassifiable".	UK Biobank Assessment Centre > Verbal interview > Operations
Urogenital	20004-1521	Operation code	hysteroscopy +/- biopsy	Code for operation. If the participant was uncertain of the type of operation they had undergone, then they described it to the interviewer (a trained nurse) who attempted to place it within the coding tree. If the operation could not be located in the coding tree then the interviewer entered a free-text description of it. These free-text descriptions were subsequently examined by a doctor and, where possible, matched to entries in the coding tree. Free-text descriptions which could not be matched with very high probability have been marked as "unclassifiable".	UK Biobank Assessment Centre > Verbal interview > Operations
Urogenital	20004-1538	Operation code	salpingectomy	Code for operation. If the participant was uncertain of the type of operation they had undergone, then they described it to the interviewer (a trained nurse) who attempted to place it within the coding tree. If the operation could not be located in the coding tree then the interviewer entered a free-text description of it. These free-text descriptions were subsequently examined by a doctor and, where possible, matched to entries in the coding tree. Free-text descriptions which could not be matched with very high probability have been marked as "unclassifiable".	UK Biobank Assessment Centre > Verbal interview > Operations
Urogenital	20004-1539	Operation code	uterine polypectomy/uterine polyps removed	Code for operation. If the participant was uncertain of the type of operation they had undergone, then they described it to the interviewer (a trained nurse) who attempted to place it within the coding tree. If the operation could not be located in the coding tree then the interviewer entered a free-text description of it. These free-text descriptions were subsequently examined by a doctor and, where possible, matched to entries in the coding tree. Free-text descriptions which could not be matched with very high probability have been marked as "unclassifiable".	UK Biobank Assessment Centre > Verbal interview > Operations
Urogenital	20004-1540	Operation code	termination of pregnancy/top	Code for operation. If the participant was uncertain of the type of operation they had undergone, then they described it to the interviewer (a trained nurse) who attempted to place it within the coding tree. If the operation could not be located in the coding tree then the interviewer entered a free-text description of it. These free-text descriptions were subsequently examined by a doctor and, where possible, matched to entries in the coding tree. Free-text descriptions which could not be matched with very high probability have been marked as "unclassifiable".	UK Biobank Assessment Centre > Verbal interview > Operations
Urogenital	20004-1541	Operation code	cervical polyps removed	Code for operation. If the participant was uncertain of the type of operation they had undergone, then they described it to the interviewer (a trained nurse) who attempted to place it within the coding tree. If the operation could not be located in the coding tree then the interviewer entered a free-text description of it. These free-text descriptions were subsequently examined by a doctor and, where possible, matched to entries in the coding tree. Free-text descriptions which could not be matched with very high probability have been marked as "unclassifiable".	UK Biobank Assessment Centre > Verbal interview > Operations
Urogenital	20004-1542	Operation code	laser treatment cervix	Code for operation. If the participant was uncertain of the type of operation they had undergone, then they described it to the interviewer (a trained nurse) who attempted to place it within the coding tree. If the operation could not be located in the coding tree then the interviewer entered a free-text description of it. These free-text descriptions were subsequently examined by a doctor and, where possible, matched to entries in the coding tree. Free-text descriptions which could not be matched with very high probability have been marked as "unclassifiable".	UK Biobank Assessment Centre > Verbal interview > Operations
Urogenital	20004-1543	Operation code	pelvic floor surgery	Code for operation. If the participant was uncertain of the type of operation they had undergone, then they described it to the interviewer (a trained nurse) who attempted to place it within the coding tree. If the operation could not be located in the coding tree then the interviewer entered a free-text description of it. These free-text descriptions were subsequently examined by a doctor and, where possible, matched to entries in the coding tree. Free-text descriptions which could not be matched with very high probability have been marked as "unclassifiable".	UK Biobank Assessment Centre > Verbal interview > Operations
Urogenital	20004-1544	Operation code	breast biopsy	Code for operation. If the participant was uncertain of the type of operation they had undergone, then they described it to the interviewer (a trained nurse) who attempted to place it within the coding tree. If the operation could not be located in the coding tree then the interviewer entered a free-text description of it. These free-text descriptions were subsequently examined by a doctor and, where possible, matched to entries in the coding tree. Free-text descriptions which could not be matched with very high probability have been marked as "unclassifiable".	UK Biobank Assessment Centre > Verbal interview > Operations
Urogenital	20004-1583	Operation code	urethral stricture surgery / dilatation	Code for operation. If the participant was uncertain of the type of operation they had undergone, then they described it to the interviewer (a trained nurse) who attempted to place it within the coding tree. If the operation could not be located in the coding tree then the interviewer entered a free-text description of it. These free-text descriptions were subsequently examined by a doctor and, where possible, matched to entries in the coding tree. Free-text descriptions which could not be matched with very high probability have been marked as "unclassifiable".	UK Biobank Assessment Centre > Verbal interview > Operations
Urogenital	20004-1586	Operation code	varicocoele / varicocele surgery	Code for operation. If the participant was uncertain of the type of operation they had undergone, then they described it to the interviewer (a trained nurse) who attempted to place it within the coding tree. If the operation could not be located in the coding tree then the interviewer entered a free-text description of it. These free-text descriptions were subsequently examined by a doctor and, where possible, matched to entries in the coding tree. Free-text descriptions which could not be matched with very high probability have been marked as "unclassifiable".	UK Biobank Assessment Centre > Verbal interview > Operations
Urogenital	20004-1587	Operation code	removal of epididymal cyst	Code for operation. If the participant was uncertain of the type of operation they had undergone, then they described it to the interviewer (a trained nurse) who attempted to place it within the coding tree. If the operation could not be located in the coding tree then the interviewer entered a free-text description of it. These free-text descriptions were subsequently examined by a doctor and, where possible, matched to entries in the coding tree. Free-text descriptions which could not be matched with very high probability have been marked as "unclassifiable".	UK Biobank Assessment Centre > Verbal interview > Operations
Urogenital	20004-1588	Operation code	orchidopexy	Code for operation. If the participant was uncertain of the type of operation they had undergone, then they described it to the interviewer (a trained nurse) who attempted to place it within the coding tree. If the operation could not be located in the coding tree then the interviewer entered a free-text description of it. These free-text descriptions were subsequently examined by a doctor and, where possible, matched to entries in the coding tree. Free-text descriptions which could not be matched with very high probability have been marked as "unclassifiable".	UK Biobank Assessment Centre > Verbal interview > Operations
Urogenital	20004-1589	Operation code	reversal of vasectomy / vasectomy reversal	Code for operation. If the participant was uncertain of the type of operation they had undergone, then they described it to the interviewer (a trained nurse) who attempted to place it within the coding tree. If the operation could not be located in the coding tree then the interviewer entered a free-text description of it. These free-text descriptions were subsequently examined by a doctor and, where possible, matched to entries in the coding tree. Free-text descriptions which could not be matched with very high probability have been marked as "unclassifiable".	UK Biobank Assessment Centre > Verbal interview > Operations
Urogenital	20004-1617	Operation code	prostate biopsy	Code for operation. If the participant was uncertain of the type of operation they had undergone, then they described it to the interviewer (a trained nurse) who attempted to place it within the coding tree. If the operation could not be located in the coding tree then the interviewer entered a free-text description of it. These free-text descriptions were subsequently examined by a doctor and, where possible, matched to entries in the coding tree. Free-text descriptions which could not be matched with very high probability have been marked as "unclassifiable".	UK Biobank Assessment Centre > Verbal interview > Operations
Urogenital	2365-2365	Ever had prostate specific antigen (PSA) test	NA	ACE touchscreen question "Have you ever had a blood test for prostate cancer (prostate specific antigen or PSA test)?" If the participant activated the Help button they were shown the message: If you are unsure, select Do not know.	UK Biobank Assessment Centre > Touchscreen > Health and medical history > Cancer screening
Urogenital	2724-2724	Had menopause	NA	ACE touchscreen question "Have you had your menopause (periods stopped)?"	UK Biobank Assessment Centre > Touchscreen > Sex-specific factors > Female-specific factors
Urogenital	2814-2814	Ever used hormone-replacement therapy (HRT)	NA	ACE touchscreen question "Have you ever used hormone replacement therapy (HRT)?"	UK Biobank Assessment Centre > Touchscreen > Sex-specific factors > Female-specific factors
Urogenital	2834-2834	Bilateral oophorectomy (both ovaries removed)	NA	ACE touchscreen question "Have you had BOTH ovaries removed?" If the participant activated the Help button they were shown the message: Only enter Yes if you have had both ovaries removed. If you have only had one ovary removed you will be able to let the interviewer know later in the visit. If you are unsure of whether both ovaries have been removed, select Do not know.	UK Biobank Assessment Centre > Touchscreen > Sex-specific factors > Female-specific factors
Urogenital	3140-3140	Pregnant	NA	Participants asked by interviewer if they might be pregnant before the body impedance measures. Impedance measurement was not performed if they answered Yes or Possibly.	UK Biobank Assessment Centre > Verbal interview > Medical conditions
Urogenital	3591-3591	Ever had hysterectomy (womb removed)	NA	ACE touchscreen question "Have you had a hysterectomy (womb removed)?" ~F3591~ was collected from all women except those who indicated they have had a hysterectomy (womb removed), as defined by their answers to ~F2724~	UK Biobank Assessment Centre > Touchscreen > Sex-specific factors > Female-specific factors
Urogenital	4041-4041	Gestational diabetes only	NA	ACE touchscreen question "Did you only have diabetes during pregnancy?" ~F4041~ was collected from women who indicated that a doctor had told them they had diabetes, as defined by their answers to ~F2443~	UK Biobank Assessment Centre > Touchscreen > Health and medical history > Medical conditions
Urogenital	41200-M271	Operative procedures - main OPCS4	M27.1 Ureteroscopic laser fragmentation of calculus of ureter	This field is a summary of the main operation and procedure codes a participant has had recorded across all their hospital inpatient records. Operative procedures are coded according to the Office of Population Censuses and Surveys Classification of Interventions and Procedures, version 4 (OPCS-4). The corresponding date when each main procedure was first recorded in the inpatient data can be found in ~F41260~.	Health-related outcomes > Hospital inpatient > Summary Operations
Urogenital	41200-M272	Operative procedures - main OPCS4	M27.2 Ureteroscopic fragmentation of calculus of ureter NEC	This field is a summary of the main operation and procedure codes a participant has had recorded across all their hospital inpatient records. Operative procedures are coded according to the Office of Population Censuses and Surveys Classification of Interventions and Procedures, version 4 (OPCS-4). The corresponding date when each main procedure was first recorded in the inpatient data can be found in ~F41260~.	Health-related outcomes > Hospital inpatient > Summary Operations
Urogenital	41200-M273	Operative procedures - main OPCS4	M27.3 Ureteroscopic extraction of calculus of ureter	This field is a summary of the main operation and procedure codes a participant has had recorded across all their hospital inpatient records. Operative procedures are coded according to the Office of Population Censuses and Surveys Classification of Interventions and Procedures, version 4 (OPCS-4). The corresponding date when each main procedure was first recorded in the inpatient data can be found in ~F41260~.	Health-related outcomes > Hospital inpatient > Summary Operations
Urogenital	41200-M274	Operative procedures - main OPCS4	M27.4 Ureteroscopic insertion of ureteric stent	This field is a summary of the main operation and procedure codes a participant has had recorded across all their hospital inpatient records. Operative procedures are coded according to the Office of Population Censuses and Surveys Classification of Interventions and Procedures, version 4 (OPCS-4). The corresponding date when each main procedure was first recorded in the inpatient data can be found in ~F41260~.	Health-related outcomes > Hospital inpatient > Summary Operations
Urogenital	41200-M275	Operative procedures - main OPCS4	M27.5 Ureteroscopic removal of ureteric stent	This field is a summary of the main operation and procedure codes a participant has had recorded across all their hospital inpatient records. Operative procedures are coded according to the Office of Population Censuses and Surveys Classification of Interventions and Procedures, version 4 (OPCS-4). The corresponding date when each main procedure was first recorded in the inpatient data can be found in ~F41260~.	Health-related outcomes > Hospital inpatient > Summary Operations
Urogenital	41200-M292	Operative procedures - main OPCS4	M29.2 Endoscopic insertion of tubal prosthesis into ureter NEC	This field is a summary of the main operation and procedure codes a participant has had recorded across all their hospital inpatient records. Operative procedures are coded according to the Office of Population Censuses and Surveys Classification of Interventions and Procedures, version 4 (OPCS-4). The corresponding date when each main procedure was first recorded in the inpatient data can be found in ~F41260~.	Health-related outcomes > Hospital inpatient > Summary Operations
Urogenital	41200-M293	Operative procedures - main OPCS4	M29.3 Endoscopic removal of tubal prosthesis from ureter	This field is a summary of the main operation and procedure codes a participant has had recorded across all their hospital inpatient records. Operative procedures are coded according to the Office of Population Censuses and Surveys Classification of Interventions and Procedures, version 4 (OPCS-4). The corresponding date when each main procedure was first recorded in the inpatient data can be found in ~F41260~.	Health-related outcomes > Hospital inpatient > Summary Operations
Urogenital	41200-M295	Operative procedures - main OPCS4	M29.5 Endoscopic renewal of tubal prosthesis into ureter	This field is a summary of the main operation and procedure codes a participant has had recorded across all their hospital inpatient records. Operative procedures are coded according to the Office of Population Censuses and Surveys Classification of Interventions and Procedures, version 4 (OPCS-4). The corresponding date when each main procedure was first recorded in the inpatient data can be found in ~F41260~.	Health-related outcomes > Hospital inpatient > Summary Operations
Urogenital	41200-M301	Operative procedures - main OPCS4	M30.1 Endoscopic retrograde pyelography	This field is a summary of the main operation and procedure codes a participant has had recorded across all their hospital inpatient records. Operative procedures are coded according to the Office of Population Censuses and Surveys Classification of Interventions and Procedures, version 4 (OPCS-4). The corresponding date when each main procedure was first recorded in the inpatient data can be found in ~F41260~.	Health-related outcomes > Hospital inpatient > Summary Operations
Urogenital	41200-M309	Operative procedures - main OPCS4	M30.9 Unspecified diagnostic endoscopic examination of ureter	This field is a summary of the main operation and procedure codes a participant has had recorded across all their hospital inpatient records. Operative procedures are coded according to the Office of Population Censuses and Surveys Classification of Interventions and Procedures, version 4 (OPCS-4). The corresponding date when each main procedure was first recorded in the inpatient data can be found in ~F41260~.	Health-related outcomes > Hospital inpatient > Summary Operations
Urogenital	41200-M311	Operative procedures - main OPCS4	M31.1 Extracorporeal shockwave lithotripsy of calculus of ureter	This field is a summary of the main operation and procedure codes a participant has had recorded across all their hospital inpatient records. Operative procedures are coded according to the Office of Population Censuses and Surveys Classification of Interventions and Procedures, version 4 (OPCS-4). The corresponding date when each main procedure was first recorded in the inpatient data can be found in ~F41260~.	Health-related outcomes > Hospital inpatient > Summary Operations
Urogenital	41200-M341	Operative procedures - main OPCS4	M34.1 Cystoprostatectomy	This field is a summary of the main operation and procedure codes a participant has had recorded across all their hospital inpatient records. Operative procedures are coded according to the Office of Population Censuses and Surveys Classification of Interventions and Procedures, version 4 (OPCS-4). The corresponding date when each main procedure was first recorded in the inpatient data can be found in ~F41260~.	Health-related outcomes > Hospital inpatient > Summary Operations
Urogenital	41200-M343	Operative procedures - main OPCS4	M34.3 Cystectomy NEC	This field is a summary of the main operation and procedure codes a participant has had recorded across all their hospital inpatient records. Operative procedures are coded according to the Office of Population Censuses and Surveys Classification of Interventions and Procedures, version 4 (OPCS-4). The corresponding date when each main procedure was first recorded in the inpatient data can be found in ~F41260~.	Health-related outcomes > Hospital inpatient > Summary Operations
Urogenital	41200-M382	Operative procedures - main OPCS4	M38.2 Cystostomy and insertion of suprapubic tube into bladder	This field is a summary of the main operation and procedure codes a participant has had recorded across all their hospital inpatient records. Operative procedures are coded according to the Office of Population Censuses and Surveys Classification of Interventions and Procedures, version 4 (OPCS-4). The corresponding date when each main procedure was first recorded in the inpatient data can be found in ~F41260~.	Health-related outcomes > Hospital inpatient > Summary Operations
Urogenital	41200-M421	Operative procedures - main OPCS4	M42.1 Endoscopic resection of lesion of bladder	This field is a summary of the main operation and procedure codes a participant has had recorded across all their hospital inpatient records. Operative procedures are coded according to the Office of Population Censuses and Surveys Classification of Interventions and Procedures, version 4 (OPCS-4). The corresponding date when each main procedure was first recorded in the inpatient data can be found in ~F41260~.	Health-related outcomes > Hospital inpatient > Summary Operations
Urogenital	41200-M422	Operative procedures - main OPCS4	M42.2 Endoscopic cauterisation of lesion of bladder	This field is a summary of the main operation and procedure codes a participant has had recorded across all their hospital inpatient records. Operative procedures are coded according to the Office of Population Censuses and Surveys Classification of Interventions and Procedures, version 4 (OPCS-4). The corresponding date when each main procedure was first recorded in the inpatient data can be found in ~F41260~.	Health-related outcomes > Hospital inpatient > Summary Operations
Urogenital	41200-M432	Operative procedures - main OPCS4	M43.2 Endoscopic hydrostatic distension of bladder	This field is a summary of the main operation and procedure codes a participant has had recorded across all their hospital inpatient records. Operative procedures are coded according to the Office of Population Censuses and Surveys Classification of Interventions and Procedures, version 4 (OPCS-4). The corresponding date when each main procedure was first recorded in the inpatient data can be found in ~F41260~.	Health-related outcomes > Hospital inpatient > Summary Operations
Urogenital	41200-M433	Operative procedures - main OPCS4	M43.3 Endoscopic overdistension of bladder NEC	This field is a summary of the main operation and procedure codes a participant has had recorded across all their hospital inpatient records. Operative procedures are coded according to the Office of Population Censuses and Surveys Classification of Interventions and Procedures, version 4 (OPCS-4). The corresponding date when each main procedure was first recorded in the inpatient data can be found in ~F41260~.	Health-related outcomes > Hospital inpatient > Summary Operations
Urogenital	41200-M434	Operative procedures - main OPCS4	M43.4 Endoscopic injection of neurolytic substance into nerve of bladder	This field is a summary of the main operation and procedure codes a participant has had recorded across all their hospital inpatient records. Operative procedures are coded according to the Office of Population Censuses and Surveys Classification of Interventions and Procedures, version 4 (OPCS-4). The corresponding date when each main procedure was first recorded in the inpatient data can be found in ~F41260~.	Health-related outcomes > Hospital inpatient > Summary Operations
Urogenital	41200-M441	Operative procedures - main OPCS4	M44.1 Endoscopic lithopaxy	This field is a summary of the main operation and procedure codes a participant has had recorded across all their hospital inpatient records. Operative procedures are coded according to the Office of Population Censuses and Surveys Classification of Interventions and Procedures, version 4 (OPCS-4). The corresponding date when each main procedure was first recorded in the inpatient data can be found in ~F41260~.	Health-related outcomes > Hospital inpatient > Summary Operations
Urogenital	41200-M442	Operative procedures - main OPCS4	M44.2 Endoscopic extraction of calculus of bladder NEC	This field is a summary of the main operation and procedure codes a participant has had recorded across all their hospital inpatient records. Operative procedures are coded according to the Office of Population Censuses and Surveys Classification of Interventions and Procedures, version 4 (OPCS-4). The corresponding date when each main procedure was first recorded in the inpatient data can be found in ~F41260~.	Health-related outcomes > Hospital inpatient > Summary Operations
Urogenital	41200-M448	Operative procedures - main OPCS4	M44.8 Other specified other therapeutic endoscopic operations on bladder	This field is a summary of the main operation and procedure codes a participant has had recorded across all their hospital inpatient records. Operative procedures are coded according to the Office of Population Censuses and Surveys Classification of Interventions and Procedures, version 4 (OPCS-4). The corresponding date when each main procedure was first recorded in the inpatient data can be found in ~F41260~.	Health-related outcomes > Hospital inpatient > Summary Operations
Urogenital	41200-M451	Operative procedures - main OPCS4	M45.1 Diagnostic endoscopic examination of bladder and biopsy of lesion of bladder NEC	This field is a summary of the main operation and procedure codes a participant has had recorded across all their hospital inpatient records. Operative procedures are coded according to the Office of Population Censuses and Surveys Classification of Interventions and Procedures, version 4 (OPCS-4). The corresponding date when each main procedure was first recorded in the inpatient data can be found in ~F41260~.	Health-related outcomes > Hospital inpatient > Summary Operations
Urogenital	41200-M453	Operative procedures - main OPCS4	M45.3 Diagnostic endoscopic examination of bladder and biopsy of lesion of bladder using rigid cystoscope	This field is a summary of the main operation and procedure codes a participant has had recorded across all their hospital inpatient records. Operative procedures are coded according to the Office of Population Censuses and Surveys Classification of Interventions and Procedures, version 4 (OPCS-4). The corresponding date when each main procedure was first recorded in the inpatient data can be found in ~F41260~.	Health-related outcomes > Hospital inpatient > Summary Operations
Urogenital	41200-M455	Operative procedures - main OPCS4	M45.5 Diagnostic endoscopic examination of bladder using rigid cystoscope	This field is a summary of the main operation and procedure codes a participant has had recorded across all their hospital inpatient records. Operative procedures are coded according to the Office of Population Censuses and Surveys Classification of Interventions and Procedures, version 4 (OPCS-4). The corresponding date when each main procedure was first recorded in the inpatient data can be found in ~F41260~.	Health-related outcomes > Hospital inpatient > Summary Operations
Urogenital	41200-M458	Operative procedures - main OPCS4	M45.8 Other specified diagnostic endoscopic examination of bladder	This field is a summary of the main operation and procedure codes a participant has had recorded across all their hospital inpatient records. Operative procedures are coded according to the Office of Population Censuses and Surveys Classification of Interventions and Procedures, version 4 (OPCS-4). The corresponding date when each main procedure was first recorded in the inpatient data can be found in ~F41260~.	Health-related outcomes > Hospital inpatient > Summary Operations
Urogenital	41200-M459	Operative procedures - main OPCS4	M45.9 Unspecified diagnostic endoscopic examination of bladder	This field is a summary of the main operation and procedure codes a participant has had recorded across all their hospital inpatient records. Operative procedures are coded according to the Office of Population Censuses and Surveys Classification of Interventions and Procedures, version 4 (OPCS-4). The corresponding date when each main procedure was first recorded in the inpatient data can be found in ~F41260~.	Health-related outcomes > Hospital inpatient > Summary Operations
Urogenital	41200-M471	Operative procedures - main OPCS4	M47.1 Urethral irrigation of bladder	This field is a summary of the main operation and procedure codes a participant has had recorded across all their hospital inpatient records. Operative procedures are coded according to the Office of Population Censuses and Surveys Classification of Interventions and Procedures, version 4 (OPCS-4). The corresponding date when each main procedure was first recorded in the inpatient data can be found in ~F41260~.	Health-related outcomes > Hospital inpatient > Summary Operations
Urogenital	41200-M472	Operative procedures - main OPCS4	M47.2 Change of urethral catheter into bladder	This field is a summary of the main operation and procedure codes a participant has had recorded across all their hospital inpatient records. Operative procedures are coded according to the Office of Population Censuses and Surveys Classification of Interventions and Procedures, version 4 (OPCS-4). The corresponding date when each main procedure was first recorded in the inpatient data can be found in ~F41260~.	Health-related outcomes > Hospital inpatient > Summary Operations
Urogenital	41200-M473	Operative procedures - main OPCS4	M47.3 Removal of urethral catheter from bladder	This field is a summary of the main operation and procedure codes a participant has had recorded across all their hospital inpatient records. Operative procedures are coded according to the Office of Population Censuses and Surveys Classification of Interventions and Procedures, version 4 (OPCS-4). The corresponding date when each main procedure was first recorded in the inpatient data can be found in ~F41260~.	Health-related outcomes > Hospital inpatient > Summary Operations
Urogenital	41200-M474	Operative procedures - main OPCS4	M47.4 Urodynamic studies using catheter	This field is a summary of the main operation and procedure codes a participant has had recorded across all their hospital inpatient records. Operative procedures are coded according to the Office of Population Censuses and Surveys Classification of Interventions and Procedures, version 4 (OPCS-4). The corresponding date when each main procedure was first recorded in the inpatient data can be found in ~F41260~.	Health-related outcomes > Hospital inpatient > Summary Operations
Urogenital	41200-M478	Operative procedures - main OPCS4	M47.8 Other specified urethral catheterisation of bladder	This field is a summary of the main operation and procedure codes a participant has had recorded across all their hospital inpatient records. Operative procedures are coded according to the Office of Population Censuses and Surveys Classification of Interventions and Procedures, version 4 (OPCS-4). The corresponding date when each main procedure was first recorded in the inpatient data can be found in ~F41260~.	Health-related outcomes > Hospital inpatient > Summary Operations
Urogenital	41200-M479	Operative procedures - main OPCS4	M47.9 Unspecified urethral catheterisation of bladder	This field is a summary of the main operation and procedure codes a participant has had recorded across all their hospital inpatient records. Operative procedures are coded according to the Office of Population Censuses and Surveys Classification of Interventions and Procedures, version 4 (OPCS-4). The corresponding date when each main procedure was first recorded in the inpatient data can be found in ~F41260~.	Health-related outcomes > Hospital inpatient > Summary Operations
Urogenital	41200-M492	Operative procedures - main OPCS4	M49.2 Change of suprapubic tube into bladder	This field is a summary of the main operation and procedure codes a participant has had recorded across all their hospital inpatient records. Operative procedures are coded according to the Office of Population Censuses and Surveys Classification of Interventions and Procedures, version 4 (OPCS-4). The corresponding date when each main procedure was first recorded in the inpatient data can be found in ~F41260~.	Health-related outcomes > Hospital inpatient > Summary Operations
Urogenital	41200-M493	Operative procedures - main OPCS4	M49.3 Removal of suprapubic tube from bladder	This field is a summary of the main operation and procedure codes a participant has had recorded across all their hospital inpatient records. Operative procedures are coded according to the Office of Population Censuses and Surveys Classification of Interventions and Procedures, version 4 (OPCS-4). The corresponding date when each main procedure was first recorded in the inpatient data can be found in ~F41260~.	Health-related outcomes > Hospital inpatient > Summary Operations
Urogenital	41200-M494	Operative procedures - main OPCS4	M49.4 Introduction of therapeutic substance into bladder	This field is a summary of the main operation and procedure codes a participant has had recorded across all their hospital inpatient records. Operative procedures are coded according to the Office of Population Censuses and Surveys Classification of Interventions and Procedures, version 4 (OPCS-4). The corresponding date when each main procedure was first recorded in the inpatient data can be found in ~F41260~.	Health-related outcomes > Hospital inpatient > Summary Operations
Urogenital	41200-M495	Operative procedures - main OPCS4	M49.5 Injection of therapeutic substance into bladder wall	This field is a summary of the main operation and procedure codes a participant has had recorded across all their hospital inpatient records. Operative procedures are coded according to the Office of Population Censuses and Surveys Classification of Interventions and Procedures, version 4 (OPCS-4). The corresponding date when each main procedure was first recorded in the inpatient data can be found in ~F41260~.	Health-related outcomes > Hospital inpatient > Summary Operations
Urogenital	41200-M498	Operative procedures - main OPCS4	M49.8 Other specified other operations on bladder	This field is a summary of the main operation and procedure codes a participant has had recorded across all their hospital inpatient records. Operative procedures are coded according to the Office of Population Censuses and Surveys Classification of Interventions and Procedures, version 4 (OPCS-4). The corresponding date when each main procedure was first recorded in the inpatient data can be found in ~F41260~.	Health-related outcomes > Hospital inpatient > Summary Operations
Urogenital	41200-M521	Operative procedures - main OPCS4	M52.1 Suprapubic sling operation	This field is a summary of the main operation and procedure codes a participant has had recorded across all their hospital inpatient records. Operative procedures are coded according to the Office of Population Censuses and Surveys Classification of Interventions and Procedures, version 4 (OPCS-4). The corresponding date when each main procedure was first recorded in the inpatient data can be found in ~F41260~.	Health-related outcomes > Hospital inpatient > Summary Operations
Urogenital	41200-M523	Operative procedures - main OPCS4	M52.3 Colposuspension of neck of bladder	This field is a summary of the main operation and procedure codes a participant has had recorded across all their hospital inpatient records. Operative procedures are coded according to the Office of Population Censuses and Surveys Classification of Interventions and Procedures, version 4 (OPCS-4). The corresponding date when each main procedure was first recorded in the inpatient data can be found in ~F41260~.	Health-related outcomes > Hospital inpatient > Summary Operations
Urogenital	41200-M533	Operative procedures - main OPCS4	M53.3 Introduction of tension-free vaginal tape	This field is a summary of the main operation and procedure codes a participant has had recorded across all their hospital inpatient records. Operative procedures are coded according to the Office of Population Censuses and Surveys Classification of Interventions and Procedures, version 4 (OPCS-4). The corresponding date when each main procedure was first recorded in the inpatient data can be found in ~F41260~.	Health-related outcomes > Hospital inpatient > Summary Operations
Urogenital	41200-M536	Operative procedures - main OPCS4	M53.6 Introduction of transobturator tape	This field is a summary of the main operation and procedure codes a participant has had recorded across all their hospital inpatient records. Operative procedures are coded according to the Office of Population Censuses and Surveys Classification of Interventions and Procedures, version 4 (OPCS-4). The corresponding date when each main procedure was first recorded in the inpatient data can be found in ~F41260~.	Health-related outcomes > Hospital inpatient > Summary Operations
Urogenital	41200-M538	Operative procedures - main OPCS4	M53.8 Other specified vaginal operations to support outlet of female bladder	This field is a summary of the main operation and procedure codes a participant has had recorded across all their hospital inpatient records. Operative procedures are coded according to the Office of Population Censuses and Surveys Classification of Interventions and Procedures, version 4 (OPCS-4). The corresponding date when each main procedure was first recorded in the inpatient data can be found in ~F41260~.	Health-related outcomes > Hospital inpatient > Summary Operations
Urogenital	41200-M563	Operative procedures - main OPCS4	M56.3 Endoscopic injection of inert substance into outlet of female bladder	This field is a summary of the main operation and procedure codes a participant has had recorded across all their hospital inpatient records. Operative procedures are coded according to the Office of Population Censuses and Surveys Classification of Interventions and Procedures, version 4 (OPCS-4). The corresponding date when each main procedure was first recorded in the inpatient data can be found in ~F41260~.	Health-related outcomes > Hospital inpatient > Summary Operations
Urogenital	41200-M582	Operative procedures - main OPCS4	M58.2 Dilation of outlet of female bladder	This field is a summary of the main operation and procedure codes a participant has had recorded across all their hospital inpatient records. Operative procedures are coded according to the Office of Population Censuses and Surveys Classification of Interventions and Procedures, version 4 (OPCS-4). The corresponding date when each main procedure was first recorded in the inpatient data can be found in ~F41260~.	Health-related outcomes > Hospital inpatient > Summary Operations
Urogenital	41200-M611	Operative procedures - main OPCS4	M61.1 Total excision of prostate and capsule of prostate	This field is a summary of the main operation and procedure codes a participant has had recorded across all their hospital inpatient records. Operative procedures are coded according to the Office of Population Censuses and Surveys Classification of Interventions and Procedures, version 4 (OPCS-4). The corresponding date when each main procedure was first recorded in the inpatient data can be found in ~F41260~.	Health-related outcomes > Hospital inpatient > Summary Operations
Urogenital	41200-M612	Operative procedures - main OPCS4	M61.2 Retropubic prostatectomy	This field is a summary of the main operation and procedure codes a participant has had recorded across all their hospital inpatient records. Operative procedures are coded according to the Office of Population Censuses and Surveys Classification of Interventions and Procedures, version 4 (OPCS-4). The corresponding date when each main procedure was first recorded in the inpatient data can be found in ~F41260~.	Health-related outcomes > Hospital inpatient > Summary Operations
Urogenital	41200-M619	Operative procedures - main OPCS4	M61.9 Unspecified open excision of prostate	This field is a summary of the main operation and procedure codes a participant has had recorded across all their hospital inpatient records. Operative procedures are coded according to the Office of Population Censuses and Surveys Classification of Interventions and Procedures, version 4 (OPCS-4). The corresponding date when each main procedure was first recorded in the inpatient data can be found in ~F41260~.	Health-related outcomes > Hospital inpatient > Summary Operations
Urogenital	41200-M651	Operative procedures - main OPCS4	M65.1 Endoscopic resection of prostate using electrotome	This field is a summary of the main operation and procedure codes a participant has had recorded across all their hospital inpatient records. Operative procedures are coded according to the Office of Population Censuses and Surveys Classification of Interventions and Procedures, version 4 (OPCS-4). The corresponding date when each main procedure was first recorded in the inpatient data can be found in ~F41260~.	Health-related outcomes > Hospital inpatient > Summary Operations
Urogenital	41200-M654	Operative procedures - main OPCS4	M65.4 Endoscopic resection of prostate using laser	This field is a summary of the main operation and procedure codes a participant has had recorded across all their hospital inpatient records. Operative procedures are coded according to the Office of Population Censuses and Surveys Classification of Interventions and Procedures, version 4 (OPCS-4). The corresponding date when each main procedure was first recorded in the inpatient data can be found in ~F41260~.	Health-related outcomes > Hospital inpatient > Summary Operations
Urogenital	41200-M655	Operative procedures - main OPCS4	M65.5 Endoscopic resection of prostate using vapotrode	This field is a summary of the main operation and procedure codes a participant has had recorded across all their hospital inpatient records. Operative procedures are coded according to the Office of Population Censuses and Surveys Classification of Interventions and Procedures, version 4 (OPCS-4). The corresponding date when each main procedure was first recorded in the inpatient data can be found in ~F41260~.	Health-related outcomes > Hospital inpatient > Summary Operations
Urogenital	41200-M662	Operative procedures - main OPCS4	M66.2 Endoscopic incision of outlet of male bladder NEC	This field is a summary of the main operation and procedure codes a participant has had recorded across all their hospital inpatient records. Operative procedures are coded according to the Office of Population Censuses and Surveys Classification of Interventions and Procedures, version 4 (OPCS-4). The corresponding date when each main procedure was first recorded in the inpatient data can be found in ~F41260~.	Health-related outcomes > Hospital inpatient > Summary Operations
Urogenital	41200-M702	Operative procedures - main OPCS4	M70.2 Perineal needle biopsy of prostate	This field is a summary of the main operation and procedure codes a participant has had recorded across all their hospital inpatient records. Operative procedures are coded according to the Office of Population Censuses and Surveys Classification of Interventions and Procedures, version 4 (OPCS-4). The corresponding date when each main procedure was first recorded in the inpatient data can be found in ~F41260~.	Health-related outcomes > Hospital inpatient > Summary Operations
Urogenital	41200-M703	Operative procedures - main OPCS4	M70.3 Rectal needle biopsy of prostate	This field is a summary of the main operation and procedure codes a participant has had recorded across all their hospital inpatient records. Operative procedures are coded according to the Office of Population Censuses and Surveys Classification of Interventions and Procedures, version 4 (OPCS-4). The corresponding date when each main procedure was first recorded in the inpatient data can be found in ~F41260~.	Health-related outcomes > Hospital inpatient > Summary Operations
Urogenital	41200-M705	Operative procedures - main OPCS4	M70.5 Massage of prostate	This field is a summary of the main operation and procedure codes a participant has had recorded across all their hospital inpatient records. Operative procedures are coded according to the Office of Population Censuses and Surveys Classification of Interventions and Procedures, version 4 (OPCS-4). The corresponding date when each main procedure was first recorded in the inpatient data can be found in ~F41260~.	Health-related outcomes > Hospital inpatient > Summary Operations
Urogenital	41200-M706	Operative procedures - main OPCS4	M70.6 Radioactive seed implantation into prostate	This field is a summary of the main operation and procedure codes a participant has had recorded across all their hospital inpatient records. Operative procedures are coded according to the Office of Population Censuses and Surveys Classification of Interventions and Procedures, version 4 (OPCS-4). The corresponding date when each main procedure was first recorded in the inpatient data can be found in ~F41260~.	Health-related outcomes > Hospital inpatient > Summary Operations
Urogenital	41200-M708	Operative procedures - main OPCS4	M70.8 Other specified other operations on outlet of male bladder	This field is a summary of the main operation and procedure codes a participant has had recorded across all their hospital inpatient records. Operative procedures are coded according to the Office of Population Censuses and Surveys Classification of Interventions and Procedures, version 4 (OPCS-4). The corresponding date when each main procedure was first recorded in the inpatient data can be found in ~F41260~.	Health-related outcomes > Hospital inpatient > Summary Operations
Urogenital	41200-M763	Operative procedures - main OPCS4	M76.3 Optical urethrotomy	This field is a summary of the main operation and procedure codes a participant has had recorded across all their hospital inpatient records. Operative procedures are coded according to the Office of Population Censuses and Surveys Classification of Interventions and Procedures, version 4 (OPCS-4). The corresponding date when each main procedure was first recorded in the inpatient data can be found in ~F41260~.	Health-related outcomes > Hospital inpatient > Summary Operations
Urogenital	41200-M764	Operative procedures - main OPCS4	M76.4 Endoscopic dilation of urethra	This field is a summary of the main operation and procedure codes a participant has had recorded across all their hospital inpatient records. Operative procedures are coded according to the Office of Population Censuses and Surveys Classification of Interventions and Procedures, version 4 (OPCS-4). The corresponding date when each main procedure was first recorded in the inpatient data can be found in ~F41260~.	Health-related outcomes > Hospital inpatient > Summary Operations
Urogenital	41200-M779	Operative procedures - main OPCS4	M77.9 Unspecified diagnostic endoscopic examination of urethra	This field is a summary of the main operation and procedure codes a participant has had recorded across all their hospital inpatient records. Operative procedures are coded according to the Office of Population Censuses and Surveys Classification of Interventions and Procedures, version 4 (OPCS-4). The corresponding date when each main procedure was first recorded in the inpatient data can be found in ~F41260~.	Health-related outcomes > Hospital inpatient > Summary Operations
Urogenital	41200-M791	Operative procedures - main OPCS4	M79.1 Bouginage of urethra	This field is a summary of the main operation and procedure codes a participant has had recorded across all their hospital inpatient records. Operative procedures are coded according to the Office of Population Censuses and Surveys Classification of Interventions and Procedures, version 4 (OPCS-4). The corresponding date when each main procedure was first recorded in the inpatient data can be found in ~F41260~.	Health-related outcomes > Hospital inpatient > Summary Operations
Urogenital	41200-M792	Operative procedures - main OPCS4	M79.2 Dilation of urethra NEC	This field is a summary of the main operation and procedure codes a participant has had recorded across all their hospital inpatient records. Operative procedures are coded according to the Office of Population Censuses and Surveys Classification of Interventions and Procedures, version 4 (OPCS-4). The corresponding date when each main procedure was first recorded in the inpatient data can be found in ~F41260~.	Health-related outcomes > Hospital inpatient > Summary Operations
Urogenital	41200-M794	Operative procedures - main OPCS4	M79.4 Internal urethrotomy NEC	This field is a summary of the main operation and procedure codes a participant has had recorded across all their hospital inpatient records. Operative procedures are coded according to the Office of Population Censuses and Surveys Classification of Interventions and Procedures, version 4 (OPCS-4). The corresponding date when each main procedure was first recorded in the inpatient data can be found in ~F41260~.	Health-related outcomes > Hospital inpatient > Summary Operations
Urogenital	41200-M814	Operative procedures - main OPCS4	M81.4 Dilation of meatus of urethra	This field is a summary of the main operation and procedure codes a participant has had recorded across all their hospital inpatient records. Operative procedures are coded according to the Office of Population Censuses and Surveys Classification of Interventions and Procedures, version 4 (OPCS-4). The corresponding date when each main procedure was first recorded in the inpatient data can be found in ~F41260~.	Health-related outcomes > Hospital inpatient > Summary Operations
Urogenital	41200-N012	Operative procedures - main OPCS4	N01.2 Excision of lesion of scrotum	This field is a summary of the main operation and procedure codes a participant has had recorded across all their hospital inpatient records. Operative procedures are coded according to the Office of Population Censuses and Surveys Classification of Interventions and Procedures, version 4 (OPCS-4). The corresponding date when each main procedure was first recorded in the inpatient data can be found in ~F41260~.	Health-related outcomes > Hospital inpatient > Summary Operations
Urogenital	41200-N032	Operative procedures - main OPCS4	N03.2 Drainage of scrotum	This field is a summary of the main operation and procedure codes a participant has had recorded across all their hospital inpatient records. Operative procedures are coded according to the Office of Population Censuses and Surveys Classification of Interventions and Procedures, version 4 (OPCS-4). The corresponding date when each main procedure was first recorded in the inpatient data can be found in ~F41260~.	Health-related outcomes > Hospital inpatient > Summary Operations
Urogenital	41200-N063	Operative procedures - main OPCS4	N06.3 Orchidectomy NEC	This field is a summary of the main operation and procedure codes a participant has had recorded across all their hospital inpatient records. Operative procedures are coded according to the Office of Population Censuses and Surveys Classification of Interventions and Procedures, version 4 (OPCS-4). The corresponding date when each main procedure was first recorded in the inpatient data can be found in ~F41260~.	Health-related outcomes > Hospital inpatient > Summary Operations
Urogenital	41200-N111	Operative procedures - main OPCS4	N11.1 Excision of hydrocele sac	This field is a summary of the main operation and procedure codes a participant has had recorded across all their hospital inpatient records. Operative procedures are coded according to the Office of Population Censuses and Surveys Classification of Interventions and Procedures, version 4 (OPCS-4). The corresponding date when each main procedure was first recorded in the inpatient data can be found in ~F41260~.	Health-related outcomes > Hospital inpatient > Summary Operations
Urogenital	41200-N112	Operative procedures - main OPCS4	N11.2 Plication of hydrocele sac	This field is a summary of the main operation and procedure codes a participant has had recorded across all their hospital inpatient records. Operative procedures are coded according to the Office of Population Censuses and Surveys Classification of Interventions and Procedures, version 4 (OPCS-4). The corresponding date when each main procedure was first recorded in the inpatient data can be found in ~F41260~.	Health-related outcomes > Hospital inpatient > Summary Operations
Urogenital	41200-N113	Operative procedures - main OPCS4	N11.3 Eversion of hydrocele sac	This field is a summary of the main operation and procedure codes a participant has had recorded across all their hospital inpatient records. Operative procedures are coded according to the Office of Population Censuses and Surveys Classification of Interventions and Procedures, version 4 (OPCS-4). The corresponding date when each main procedure was first recorded in the inpatient data can be found in ~F41260~.	Health-related outcomes > Hospital inpatient > Summary Operations
Urogenital	41200-N153	Operative procedures - main OPCS4	N15.3 Excision of lesion of epididymis	This field is a summary of the main operation and procedure codes a participant has had recorded across all their hospital inpatient records. Operative procedures are coded according to the Office of Population Censuses and Surveys Classification of Interventions and Procedures, version 4 (OPCS-4). The corresponding date when each main procedure was first recorded in the inpatient data can be found in ~F41260~.	Health-related outcomes > Hospital inpatient > Summary Operations
Urogenital	41200-N171	Operative procedures - main OPCS4	N17.1 Bilateral vasectomy	This field is a summary of the main operation and procedure codes a participant has had recorded across all their hospital inpatient records. Operative procedures are coded according to the Office of Population Censuses and Surveys Classification of Interventions and Procedures, version 4 (OPCS-4). The corresponding date when each main procedure was first recorded in the inpatient data can be found in ~F41260~.	Health-related outcomes > Hospital inpatient > Summary Operations
Urogenital	41200-N181	Operative procedures - main OPCS4	N18.1 Reversal of bilateral vasectomy	This field is a summary of the main operation and procedure codes a participant has had recorded across all their hospital inpatient records. Operative procedures are coded according to the Office of Population Censuses and Surveys Classification of Interventions and Procedures, version 4 (OPCS-4). The corresponding date when each main procedure was first recorded in the inpatient data can be found in ~F41260~.	Health-related outcomes > Hospital inpatient > Summary Operations
Urogenital	41200-N271	Operative procedures - main OPCS4	N27.1 Excision of lesion of penis	This field is a summary of the main operation and procedure codes a participant has had recorded across all their hospital inpatient records. Operative procedures are coded according to the Office of Population Censuses and Surveys Classification of Interventions and Procedures, version 4 (OPCS-4). The corresponding date when each main procedure was first recorded in the inpatient data can be found in ~F41260~.	Health-related outcomes > Hospital inpatient > Summary Operations
Urogenital	41200-N283	Operative procedures - main OPCS4	N28.3 Plication of corpora of penis	This field is a summary of the main operation and procedure codes a participant has had recorded across all their hospital inpatient records. Operative procedures are coded according to the Office of Population Censuses and Surveys Classification of Interventions and Procedures, version 4 (OPCS-4). The corresponding date when each main procedure was first recorded in the inpatient data can be found in ~F41260~.	Health-related outcomes > Hospital inpatient > Summary Operations
Urogenital	41200-N284	Operative procedures - main OPCS4	N28.4 Frenuloplasty of penis	This field is a summary of the main operation and procedure codes a participant has had recorded across all their hospital inpatient records. Operative procedures are coded according to the Office of Population Censuses and Surveys Classification of Interventions and Procedures, version 4 (OPCS-4). The corresponding date when each main procedure was first recorded in the inpatient data can be found in ~F41260~.	Health-related outcomes > Hospital inpatient > Summary Operations
Urogenital	41200-N303	Operative procedures - main OPCS4	N30.3 Circumcision	This field is a summary of the main operation and procedure codes a participant has had recorded across all their hospital inpatient records. Operative procedures are coded according to the Office of Population Censuses and Surveys Classification of Interventions and Procedures, version 4 (OPCS-4). The corresponding date when each main procedure was first recorded in the inpatient data can be found in ~F41260~.	Health-related outcomes > Hospital inpatient > Summary Operations
Urogenital	41200-N321	Operative procedures - main OPCS4	N32.1 Biopsy of lesion of penis	This field is a summary of the main operation and procedure codes a participant has had recorded across all their hospital inpatient records. Operative procedures are coded according to the Office of Population Censuses and Surveys Classification of Interventions and Procedures, version 4 (OPCS-4). The corresponding date when each main procedure was first recorded in the inpatient data can be found in ~F41260~.	Health-related outcomes > Hospital inpatient > Summary Operations
Urogenital	41200-N328	Operative procedures - main OPCS4	N32.8 Other specified other operations on penis	This field is a summary of the main operation and procedure codes a participant has had recorded across all their hospital inpatient records. Operative procedures are coded according to the Office of Population Censuses and Surveys Classification of Interventions and Procedures, version 4 (OPCS-4). The corresponding date when each main procedure was first recorded in the inpatient data can be found in ~F41260~.	Health-related outcomes > Hospital inpatient > Summary Operations
Urogenital	41200-O172	Operative procedures - main OPCS4	O17.2 Remanipulation of fracture of long bone and rigid internal fixation NEC	This field is a summary of the main operation and procedure codes a participant has had recorded across all their hospital inpatient records. Operative procedures are coded according to the Office of Population Censuses and Surveys Classification of Interventions and Procedures, version 4 (OPCS-4). The corresponding date when each main procedure was first recorded in the inpatient data can be found in ~F41260~.	Health-related outcomes > Hospital inpatient > Summary Operations
Urogenital	41200-O291	Operative procedures - main OPCS4	O29.1 Subacromial decompression	This field is a summary of the main operation and procedure codes a participant has had recorded across all their hospital inpatient records. Operative procedures are coded according to the Office of Population Censuses and Surveys Classification of Interventions and Procedures, version 4 (OPCS-4). The corresponding date when each main procedure was first recorded in the inpatient data can be found in ~F41260~.	Health-related outcomes > Hospital inpatient > Summary Operations
Urogenital	41200-P032	Operative procedures - main OPCS4	P03.2 Marsupialisation of Bartholin gland	This field is a summary of the main operation and procedure codes a participant has had recorded across all their hospital inpatient records. Operative procedures are coded according to the Office of Population Censuses and Surveys Classification of Interventions and Procedures, version 4 (OPCS-4). The corresponding date when each main procedure was first recorded in the inpatient data can be found in ~F41260~.	Health-related outcomes > Hospital inpatient > Summary Operations
Urogenital	41200-P034	Operative procedures - main OPCS4	P03.4 Drainage of Bartholin gland	This field is a summary of the main operation and procedure codes a participant has had recorded across all their hospital inpatient records. Operative procedures are coded according to the Office of Population Censuses and Surveys Classification of Interventions and Procedures, version 4 (OPCS-4). The corresponding date when each main procedure was first recorded in the inpatient data can be found in ~F41260~.	Health-related outcomes > Hospital inpatient > Summary Operations
Urogenital	41200-P054	Operative procedures - main OPCS4	P05.4 Excision of lesion of vulva NEC	This field is a summary of the main operation and procedure codes a participant has had recorded across all their hospital inpatient records. Operative procedures are coded according to the Office of Population Censuses and Surveys Classification of Interventions and Procedures, version 4 (OPCS-4). The corresponding date when each main procedure was first recorded in the inpatient data can be found in ~F41260~.	Health-related outcomes > Hospital inpatient > Summary Operations
Urogenital	41200-P091	Operative procedures - main OPCS4	P09.1 Biopsy of lesion of vulva	This field is a summary of the main operation and procedure codes a participant has had recorded across all their hospital inpatient records. Operative procedures are coded according to the Office of Population Censuses and Surveys Classification of Interventions and Procedures, version 4 (OPCS-4). The corresponding date when each main procedure was first recorded in the inpatient data can be found in ~F41260~.	Health-related outcomes > Hospital inpatient > Summary Operations
Urogenital	41200-P092	Operative procedures - main OPCS4	P09.2 Drainage of lesion of vulva	This field is a summary of the main operation and procedure codes a participant has had recorded across all their hospital inpatient records. Operative procedures are coded according to the Office of Population Censuses and Surveys Classification of Interventions and Procedures, version 4 (OPCS-4). The corresponding date when each main procedure was first recorded in the inpatient data can be found in ~F41260~.	Health-related outcomes > Hospital inpatient > Summary Operations
Urogenital	41200-P098	Operative procedures - main OPCS4	P09.8 Other specified other operations on vulva	This field is a summary of the main operation and procedure codes a participant has had recorded across all their hospital inpatient records. Operative procedures are coded according to the Office of Population Censuses and Surveys Classification of Interventions and Procedures, version 4 (OPCS-4). The corresponding date when each main procedure was first recorded in the inpatient data can be found in ~F41260~.	Health-related outcomes > Hospital inpatient > Summary Operations
Urogenital	41200-P132	Operative procedures - main OPCS4	P13.2 Female perineorrhaphy	This field is a summary of the main operation and procedure codes a participant has had recorded across all their hospital inpatient records. Operative procedures are coded according to the Office of Population Censuses and Surveys Classification of Interventions and Procedures, version 4 (OPCS-4). The corresponding date when each main procedure was first recorded in the inpatient data can be found in ~F41260~.	Health-related outcomes > Hospital inpatient > Summary Operations
Urogenital	41200-P201	Operative procedures - main OPCS4	P20.1 Excision of lesion of vagina	This field is a summary of the main operation and procedure codes a participant has had recorded across all their hospital inpatient records. Operative procedures are coded according to the Office of Population Censuses and Surveys Classification of Interventions and Procedures, version 4 (OPCS-4). The corresponding date when each main procedure was first recorded in the inpatient data can be found in ~F41260~.	Health-related outcomes > Hospital inpatient > Summary Operations
Urogenital	41200-P205	Operative procedures - main OPCS4	P20.5 Implantation of radioactive substance into vagina	This field is a summary of the main operation and procedure codes a participant has had recorded across all their hospital inpatient records. Operative procedures are coded according to the Office of Population Censuses and Surveys Classification of Interventions and Procedures, version 4 (OPCS-4). The corresponding date when each main procedure was first recorded in the inpatient data can be found in ~F41260~.	Health-related outcomes > Hospital inpatient > Summary Operations
Urogenital	41200-P231	Operative procedures - main OPCS4	P23.1 Anterior and posterior colporrhaphy NEC	This field is a summary of the main operation and procedure codes a participant has had recorded across all their hospital inpatient records. Operative procedures are coded according to the Office of Population Censuses and Surveys Classification of Interventions and Procedures, version 4 (OPCS-4). The corresponding date when each main procedure was first recorded in the inpatient data can be found in ~F41260~.	Health-related outcomes > Hospital inpatient > Summary Operations
Urogenital	41200-P232	Operative procedures - main OPCS4	P23.2 Anterior colporrhaphy NEC	This field is a summary of the main operation and procedure codes a participant has had recorded across all their hospital inpatient records. Operative procedures are coded according to the Office of Population Censuses and Surveys Classification of Interventions and Procedures, version 4 (OPCS-4). The corresponding date when each main procedure was first recorded in the inpatient data can be found in ~F41260~.	Health-related outcomes > Hospital inpatient > Summary Operations
Urogenital	41200-P233	Operative procedures - main OPCS4	P23.3 Posterior colporrhaphy NEC	This field is a summary of the main operation and procedure codes a participant has had recorded across all their hospital inpatient records. Operative procedures are coded according to the Office of Population Censuses and Surveys Classification of Interventions and Procedures, version 4 (OPCS-4). The corresponding date when each main procedure was first recorded in the inpatient data can be found in ~F41260~.	Health-related outcomes > Hospital inpatient > Summary Operations
Urogenital	41200-P234	Operative procedures - main OPCS4	P23.4 Repair of enterocele NEC	This field is a summary of the main operation and procedure codes a participant has had recorded across all their hospital inpatient records. Operative procedures are coded according to the Office of Population Censuses and Surveys Classification of Interventions and Procedures, version 4 (OPCS-4). The corresponding date when each main procedure was first recorded in the inpatient data can be found in ~F41260~.	Health-related outcomes > Hospital inpatient > Summary Operations
Urogenital	41200-P236	Operative procedures - main OPCS4	P23.6 Anterior colporrhaphy with mesh reinforcement	This field is a summary of the main operation and procedure codes a participant has had recorded across all their hospital inpatient records. Operative procedures are coded according to the Office of Population Censuses and Surveys Classification of Interventions and Procedures, version 4 (OPCS-4). The corresponding date when each main procedure was first recorded in the inpatient data can be found in ~F41260~.	Health-related outcomes > Hospital inpatient > Summary Operations
Urogenital	41200-P239	Operative procedures - main OPCS4	P23.9 Unspecified other repair of prolapse of vagina	This field is a summary of the main operation and procedure codes a participant has had recorded across all their hospital inpatient records. Operative procedures are coded according to the Office of Population Censuses and Surveys Classification of Interventions and Procedures, version 4 (OPCS-4). The corresponding date when each main procedure was first recorded in the inpatient data can be found in ~F41260~.	Health-related outcomes > Hospital inpatient > Summary Operations
Urogenital	41200-P242	Operative procedures - main OPCS4	P24.2 Sacrocolpopexy	This field is a summary of the main operation and procedure codes a participant has had recorded across all their hospital inpatient records. Operative procedures are coded according to the Office of Population Censuses and Surveys Classification of Interventions and Procedures, version 4 (OPCS-4). The corresponding date when each main procedure was first recorded in the inpatient data can be found in ~F41260~.	Health-related outcomes > Hospital inpatient > Summary Operations
Urogenital	41200-P247	Operative procedures - main OPCS4	P24.7 Sacrospinous fixation of vagina	This field is a summary of the main operation and procedure codes a participant has had recorded across all their hospital inpatient records. Operative procedures are coded according to the Office of Population Censuses and Surveys Classification of Interventions and Procedures, version 4 (OPCS-4). The corresponding date when each main procedure was first recorded in the inpatient data can be found in ~F41260~.	Health-related outcomes > Hospital inpatient > Summary Operations
Urogenital	41200-P255	Operative procedures - main OPCS4	P25.5 Suture of vagina	This field is a summary of the main operation and procedure codes a participant has had recorded across all their hospital inpatient records. Operative procedures are coded according to the Office of Population Censuses and Surveys Classification of Interventions and Procedures, version 4 (OPCS-4). The corresponding date when each main procedure was first recorded in the inpatient data can be found in ~F41260~.	Health-related outcomes > Hospital inpatient > Summary Operations
Urogenital	41200-P273	Operative procedures - main OPCS4	P27.3 Colposcopy of vagina	This field is a summary of the main operation and procedure codes a participant has had recorded across all their hospital inpatient records. Operative procedures are coded according to the Office of Population Censuses and Surveys Classification of Interventions and Procedures, version 4 (OPCS-4). The corresponding date when each main procedure was first recorded in the inpatient data can be found in ~F41260~.	Health-related outcomes > Hospital inpatient > Summary Operations
Urogenital	41200-P291	Operative procedures - main OPCS4	P29.1 Freeing of adhesions of vagina	This field is a summary of the main operation and procedure codes a participant has had recorded across all their hospital inpatient records. Operative procedures are coded according to the Office of Population Censuses and Surveys Classification of Interventions and Procedures, version 4 (OPCS-4). The corresponding date when each main procedure was first recorded in the inpatient data can be found in ~F41260~.	Health-related outcomes > Hospital inpatient > Summary Operations
Urogenital	41200-P293	Operative procedures - main OPCS4	P29.3 Biopsy of lesion of vagina	This field is a summary of the main operation and procedure codes a participant has had recorded across all their hospital inpatient records. Operative procedures are coded according to the Office of Population Censuses and Surveys Classification of Interventions and Procedures, version 4 (OPCS-4). The corresponding date when each main procedure was first recorded in the inpatient data can be found in ~F41260~.	Health-related outcomes > Hospital inpatient > Summary Operations
Urogenital	41200-P298	Operative procedures - main OPCS4	P29.8 Other specified other operations on vagina	This field is a summary of the main operation and procedure codes a participant has had recorded across all their hospital inpatient records. Operative procedures are coded according to the Office of Population Censuses and Surveys Classification of Interventions and Procedures, version 4 (OPCS-4). The corresponding date when each main procedure was first recorded in the inpatient data can be found in ~F41260~.	Health-related outcomes > Hospital inpatient > Summary Operations
Urogenital	41200-Q013	Operative procedures - main OPCS4	Q01.3 Excision of lesion of cervix uteri	This field is a summary of the main operation and procedure codes a participant has had recorded across all their hospital inpatient records. Operative procedures are coded according to the Office of Population Censuses and Surveys Classification of Interventions and Procedures, version 4 (OPCS-4). The corresponding date when each main procedure was first recorded in the inpatient data can be found in ~F41260~.	Health-related outcomes > Hospital inpatient > Summary Operations
Urogenital	41200-Q014	Operative procedures - main OPCS4	Q01.4 Large loop excision of transformation zone	This field is a summary of the main operation and procedure codes a participant has had recorded across all their hospital inpatient records. Operative procedures are coded according to the Office of Population Censuses and Surveys Classification of Interventions and Procedures, version 4 (OPCS-4). The corresponding date when each main procedure was first recorded in the inpatient data can be found in ~F41260~.	Health-related outcomes > Hospital inpatient > Summary Operations
Urogenital	41200-Q021	Operative procedures - main OPCS4	Q02.1 Avulsion of lesion of cervix uteri	This field is a summary of the main operation and procedure codes a participant has had recorded across all their hospital inpatient records. Operative procedures are coded according to the Office of Population Censuses and Surveys Classification of Interventions and Procedures, version 4 (OPCS-4). The corresponding date when each main procedure was first recorded in the inpatient data can be found in ~F41260~.	Health-related outcomes > Hospital inpatient > Summary Operations
Urogenital	41200-Q023	Operative procedures - main OPCS4	Q02.3 Cauterisation of lesion of cervix uteri	This field is a summary of the main operation and procedure codes a participant has had recorded across all their hospital inpatient records. Operative procedures are coded according to the Office of Population Censuses and Surveys Classification of Interventions and Procedures, version 4 (OPCS-4). The corresponding date when each main procedure was first recorded in the inpatient data can be found in ~F41260~.	Health-related outcomes > Hospital inpatient > Summary Operations
Urogenital	41200-Q024	Operative procedures - main OPCS4	Q02.4 Cryotherapy to lesion of cervix uteri	This field is a summary of the main operation and procedure codes a participant has had recorded across all their hospital inpatient records. Operative procedures are coded according to the Office of Population Censuses and Surveys Classification of Interventions and Procedures, version 4 (OPCS-4). The corresponding date when each main procedure was first recorded in the inpatient data can be found in ~F41260~.	Health-related outcomes > Hospital inpatient > Summary Operations
Urogenital	41200-Q031	Operative procedures - main OPCS4	Q03.1 Knife cone biopsy of cervix uteri	This field is a summary of the main operation and procedure codes a participant has had recorded across all their hospital inpatient records. Operative procedures are coded according to the Office of Population Censuses and Surveys Classification of Interventions and Procedures, version 4 (OPCS-4). The corresponding date when each main procedure was first recorded in the inpatient data can be found in ~F41260~.	Health-related outcomes > Hospital inpatient > Summary Operations
Urogenital	41200-Q033	Operative procedures - main OPCS4	Q03.3 Cone biopsy of cervix uteri NEC	This field is a summary of the main operation and procedure codes a participant has had recorded across all their hospital inpatient records. Operative procedures are coded according to the Office of Population Censuses and Surveys Classification of Interventions and Procedures, version 4 (OPCS-4). The corresponding date when each main procedure was first recorded in the inpatient data can be found in ~F41260~.	Health-related outcomes > Hospital inpatient > Summary Operations
Urogenital	41200-Q034	Operative procedures - main OPCS4	Q03.4 Punch biopsy of cervix uteri	This field is a summary of the main operation and procedure codes a participant has had recorded across all their hospital inpatient records. Operative procedures are coded according to the Office of Population Censuses and Surveys Classification of Interventions and Procedures, version 4 (OPCS-4). The corresponding date when each main procedure was first recorded in the inpatient data can be found in ~F41260~.	Health-related outcomes > Hospital inpatient > Summary Operations
Urogenital	41200-Q038	Operative procedures - main OPCS4	Q03.8 Other specified biopsy of cervix uteri	This field is a summary of the main operation and procedure codes a participant has had recorded across all their hospital inpatient records. Operative procedures are coded according to the Office of Population Censuses and Surveys Classification of Interventions and Procedures, version 4 (OPCS-4). The corresponding date when each main procedure was first recorded in the inpatient data can be found in ~F41260~.	Health-related outcomes > Hospital inpatient > Summary Operations
Urogenital	41200-Q039	Operative procedures - main OPCS4	Q03.9 Unspecified biopsy of cervix uteri	This field is a summary of the main operation and procedure codes a participant has had recorded across all their hospital inpatient records. Operative procedures are coded according to the Office of Population Censuses and Surveys Classification of Interventions and Procedures, version 4 (OPCS-4). The corresponding date when each main procedure was first recorded in the inpatient data can be found in ~F41260~.	Health-related outcomes > Hospital inpatient > Summary Operations
Urogenital	41200-Q052	Operative procedures - main OPCS4	Q05.2 Dilation of cervix uteri	This field is a summary of the main operation and procedure codes a participant has had recorded across all their hospital inpatient records. Operative procedures are coded according to the Office of Population Censuses and Surveys Classification of Interventions and Procedures, version 4 (OPCS-4). The corresponding date when each main procedure was first recorded in the inpatient data can be found in ~F41260~.	Health-related outcomes > Hospital inpatient > Summary Operations
Urogenital	41200-Q074	Operative procedures - main OPCS4	Q07.4 Total abdominal hysterectomy NEC	This field is a summary of the main operation and procedure codes a participant has had recorded across all their hospital inpatient records. Operative procedures are coded according to the Office of Population Censuses and Surveys Classification of Interventions and Procedures, version 4 (OPCS-4). The corresponding date when each main procedure was first recorded in the inpatient data can be found in ~F41260~.	Health-related outcomes > Hospital inpatient > Summary Operations
Urogenital	41200-Q075	Operative procedures - main OPCS4	Q07.5 Subtotal abdominal hysterectomy	This field is a summary of the main operation and procedure codes a participant has had recorded across all their hospital inpatient records. Operative procedures are coded according to the Office of Population Censuses and Surveys Classification of Interventions and Procedures, version 4 (OPCS-4). The corresponding date when each main procedure was first recorded in the inpatient data can be found in ~F41260~.	Health-related outcomes > Hospital inpatient > Summary Operations
Urogenital	41200-Q089	Operative procedures - main OPCS4	Q08.9 Unspecified vaginal excision of uterus	This field is a summary of the main operation and procedure codes a participant has had recorded across all their hospital inpatient records. Operative procedures are coded according to the Office of Population Censuses and Surveys Classification of Interventions and Procedures, version 4 (OPCS-4). The corresponding date when each main procedure was first recorded in the inpatient data can be found in ~F41260~.	Health-related outcomes > Hospital inpatient > Summary Operations
Urogenital	41200-Q092	Operative procedures - main OPCS4	Q09.2 Open myomectomy	This field is a summary of the main operation and procedure codes a participant has had recorded across all their hospital inpatient records. Operative procedures are coded according to the Office of Population Censuses and Surveys Classification of Interventions and Procedures, version 4 (OPCS-4). The corresponding date when each main procedure was first recorded in the inpatient data can be found in ~F41260~.	Health-related outcomes > Hospital inpatient > Summary Operations
Urogenital	41200-Q103	Operative procedures - main OPCS4	Q10.3 Dilation of cervix uteri and curettage of uterus NEC	This field is a summary of the main operation and procedure codes a participant has had recorded across all their hospital inpatient records. Operative procedures are coded according to the Office of Population Censuses and Surveys Classification of Interventions and Procedures, version 4 (OPCS-4). The corresponding date when each main procedure was first recorded in the inpatient data can be found in ~F41260~.	Health-related outcomes > Hospital inpatient > Summary Operations
Urogenital	41200-Q108	Operative procedures - main OPCS4	Q10.8 Other specified curettage of uterus	This field is a summary of the main operation and procedure codes a participant has had recorded across all their hospital inpatient records. Operative procedures are coded according to the Office of Population Censuses and Surveys Classification of Interventions and Procedures, version 4 (OPCS-4). The corresponding date when each main procedure was first recorded in the inpatient data can be found in ~F41260~.	Health-related outcomes > Hospital inpatient > Summary Operations
Urogenital	41200-Q111	Operative procedures - main OPCS4	Q11.1 Vacuum aspiration of products of conception from uterus NEC	This field is a summary of the main operation and procedure codes a participant has had recorded across all their hospital inpatient records. Operative procedures are coded according to the Office of Population Censuses and Surveys Classification of Interventions and Procedures, version 4 (OPCS-4). The corresponding date when each main procedure was first recorded in the inpatient data can be found in ~F41260~.	Health-related outcomes > Hospital inpatient > Summary Operations
Urogenital	41200-Q113	Operative procedures - main OPCS4	Q11.3 Evacuation of products of conception from uterus NEC	This field is a summary of the main operation and procedure codes a participant has had recorded across all their hospital inpatient records. Operative procedures are coded according to the Office of Population Censuses and Surveys Classification of Interventions and Procedures, version 4 (OPCS-4). The corresponding date when each main procedure was first recorded in the inpatient data can be found in ~F41260~.	Health-related outcomes > Hospital inpatient > Summary Operations
Urogenital	41200-Q121	Operative procedures - main OPCS4	Q12.1 Introduction of intrauterine contraceptive device	This field is a summary of the main operation and procedure codes a participant has had recorded across all their hospital inpatient records. Operative procedures are coded according to the Office of Population Censuses and Surveys Classification of Interventions and Procedures, version 4 (OPCS-4). The corresponding date when each main procedure was first recorded in the inpatient data can be found in ~F41260~.	Health-related outcomes > Hospital inpatient > Summary Operations
Urogenital	41200-Q123	Operative procedures - main OPCS4	Q12.3 Removal of displaced intrauterine contraceptive device NEC	This field is a summary of the main operation and procedure codes a participant has had recorded across all their hospital inpatient records. Operative procedures are coded according to the Office of Population Censuses and Surveys Classification of Interventions and Procedures, version 4 (OPCS-4). The corresponding date when each main procedure was first recorded in the inpatient data can be found in ~F41260~.	Health-related outcomes > Hospital inpatient > Summary Operations
Urogenital	41200-Q124	Operative procedures - main OPCS4	Q12.4 Removal of intrauterine contraceptive device NEC	This field is a summary of the main operation and procedure codes a participant has had recorded across all their hospital inpatient records. Operative procedures are coded according to the Office of Population Censuses and Surveys Classification of Interventions and Procedures, version 4 (OPCS-4). The corresponding date when each main procedure was first recorded in the inpatient data can be found in ~F41260~.	Health-related outcomes > Hospital inpatient > Summary Operations
Urogenital	41200-Q145	Operative procedures - main OPCS4	Q14.5 Insertion of prostaglandin pessary	This field is a summary of the main operation and procedure codes a participant has had recorded across all their hospital inpatient records. Operative procedures are coded according to the Office of Population Censuses and Surveys Classification of Interventions and Procedures, version 4 (OPCS-4). The corresponding date when each main procedure was first recorded in the inpatient data can be found in ~F41260~.	Health-related outcomes > Hospital inpatient > Summary Operations
Urogenital	41200-Q161	Operative procedures - main OPCS4	Q16.1 Vaginal excision of lesion of uterus	This field is a summary of the main operation and procedure codes a participant has had recorded across all their hospital inpatient records. Operative procedures are coded according to the Office of Population Censuses and Surveys Classification of Interventions and Procedures, version 4 (OPCS-4). The corresponding date when each main procedure was first recorded in the inpatient data can be found in ~F41260~.	Health-related outcomes > Hospital inpatient > Summary Operations
Urogenital	41200-Q162	Operative procedures - main OPCS4	Q16.2 Balloon ablation of endometrium	This field is a summary of the main operation and procedure codes a participant has had recorded across all their hospital inpatient records. Operative procedures are coded according to the Office of Population Censuses and Surveys Classification of Interventions and Procedures, version 4 (OPCS-4). The corresponding date when each main procedure was first recorded in the inpatient data can be found in ~F41260~.	Health-related outcomes > Hospital inpatient > Summary Operations
Urogenital	41200-Q168	Operative procedures - main OPCS4	Q16.8 Other specified other vaginal operations on uterus	This field is a summary of the main operation and procedure codes a participant has had recorded across all their hospital inpatient records. Operative procedures are coded according to the Office of Population Censuses and Surveys Classification of Interventions and Procedures, version 4 (OPCS-4). The corresponding date when each main procedure was first recorded in the inpatient data can be found in ~F41260~.	Health-related outcomes > Hospital inpatient > Summary Operations
Urogenital	41200-Q171	Operative procedures - main OPCS4	Q17.1 Endoscopic resection of lesion of uterus	This field is a summary of the main operation and procedure codes a participant has had recorded across all their hospital inpatient records. Operative procedures are coded according to the Office of Population Censuses and Surveys Classification of Interventions and Procedures, version 4 (OPCS-4). The corresponding date when each main procedure was first recorded in the inpatient data can be found in ~F41260~.	Health-related outcomes > Hospital inpatient > Summary Operations
Urogenital	41200-Q172	Operative procedures - main OPCS4	Q17.2 Endoscopic cauterisation of lesion of uterus	This field is a summary of the main operation and procedure codes a participant has had recorded across all their hospital inpatient records. Operative procedures are coded according to the Office of Population Censuses and Surveys Classification of Interventions and Procedures, version 4 (OPCS-4). The corresponding date when each main procedure was first recorded in the inpatient data can be found in ~F41260~.	Health-related outcomes > Hospital inpatient > Summary Operations
Urogenital	41200-Q174	Operative procedures - main OPCS4	Q17.4 Endoscopic destruction of lesion of uterus NEC	This field is a summary of the main operation and procedure codes a participant has had recorded across all their hospital inpatient records. Operative procedures are coded according to the Office of Population Censuses and Surveys Classification of Interventions and Procedures, version 4 (OPCS-4). The corresponding date when each main procedure was first recorded in the inpatient data can be found in ~F41260~.	Health-related outcomes > Hospital inpatient > Summary Operations
Urogenital	41200-Q178	Operative procedures - main OPCS4	Q17.8 Other specified therapeutic endoscopic operations on uterus	This field is a summary of the main operation and procedure codes a participant has had recorded across all their hospital inpatient records. Operative procedures are coded according to the Office of Population Censuses and Surveys Classification of Interventions and Procedures, version 4 (OPCS-4). The corresponding date when each main procedure was first recorded in the inpatient data can be found in ~F41260~.	Health-related outcomes > Hospital inpatient > Summary Operations
Urogenital	41200-Q181	Operative procedures - main OPCS4	Q18.1 Diagnostic endoscopic examination of uterus and biopsy of lesion of uterus	This field is a summary of the main operation and procedure codes a participant has had recorded across all their hospital inpatient records. Operative procedures are coded according to the Office of Population Censuses and Surveys Classification of Interventions and Procedures, version 4 (OPCS-4). The corresponding date when each main procedure was first recorded in the inpatient data can be found in ~F41260~.	Health-related outcomes > Hospital inpatient > Summary Operations
Urogenital	41200-Q188	Operative procedures - main OPCS4	Q18.8 Other specified diagnostic endoscopic examination of uterus	This field is a summary of the main operation and procedure codes a participant has had recorded across all their hospital inpatient records. Operative procedures are coded according to the Office of Population Censuses and Surveys Classification of Interventions and Procedures, version 4 (OPCS-4). The corresponding date when each main procedure was first recorded in the inpatient data can be found in ~F41260~.	Health-related outcomes > Hospital inpatient > Summary Operations
Urogenital	41200-Q189	Operative procedures - main OPCS4	Q18.9 Unspecified diagnostic endoscopic examination of uterus	This field is a summary of the main operation and procedure codes a participant has had recorded across all their hospital inpatient records. Operative procedures are coded according to the Office of Population Censuses and Surveys Classification of Interventions and Procedures, version 4 (OPCS-4). The corresponding date when each main procedure was first recorded in the inpatient data can be found in ~F41260~.	Health-related outcomes > Hospital inpatient > Summary Operations
Urogenital	41200-Q202	Operative procedures - main OPCS4	Q20.2 Biopsy of lesion of uterus NEC	This field is a summary of the main operation and procedure codes a participant has had recorded across all their hospital inpatient records. Operative procedures are coded according to the Office of Population Censuses and Surveys Classification of Interventions and Procedures, version 4 (OPCS-4). The corresponding date when each main procedure was first recorded in the inpatient data can be found in ~F41260~.	Health-related outcomes > Hospital inpatient > Summary Operations
Urogenital	41200-Q221	Operative procedures - main OPCS4	Q22.1 Bilateral salpingoophorectomy	This field is a summary of the main operation and procedure codes a participant has had recorded across all their hospital inpatient records. Operative procedures are coded according to the Office of Population Censuses and Surveys Classification of Interventions and Procedures, version 4 (OPCS-4). The corresponding date when each main procedure was first recorded in the inpatient data can be found in ~F41260~.	Health-related outcomes > Hospital inpatient > Summary Operations
Urogenital	41200-Q223	Operative procedures - main OPCS4	Q22.3 Bilateral oophorectomy NEC	This field is a summary of the main operation and procedure codes a participant has had recorded across all their hospital inpatient records. Operative procedures are coded according to the Office of Population Censuses and Surveys Classification of Interventions and Procedures, version 4 (OPCS-4). The corresponding date when each main procedure was first recorded in the inpatient data can be found in ~F41260~.	Health-related outcomes > Hospital inpatient > Summary Operations
Urogenital	41200-Q231	Operative procedures - main OPCS4	Q23.1 Unilateral salpingoophorectomy NEC	This field is a summary of the main operation and procedure codes a participant has had recorded across all their hospital inpatient records. Operative procedures are coded according to the Office of Population Censuses and Surveys Classification of Interventions and Procedures, version 4 (OPCS-4). The corresponding date when each main procedure was first recorded in the inpatient data can be found in ~F41260~.	Health-related outcomes > Hospital inpatient > Summary Operations
Urogenital	41200-Q233	Operative procedures - main OPCS4	Q23.3 Unilateral salpingectomy NEC	This field is a summary of the main operation and procedure codes a participant has had recorded across all their hospital inpatient records. Operative procedures are coded according to the Office of Population Censuses and Surveys Classification of Interventions and Procedures, version 4 (OPCS-4). The corresponding date when each main procedure was first recorded in the inpatient data can be found in ~F41260~.	Health-related outcomes > Hospital inpatient > Summary Operations
Urogenital	41200-Q235	Operative procedures - main OPCS4	Q23.5 Unilateral oophorectomy NEC	This field is a summary of the main operation and procedure codes a participant has had recorded across all their hospital inpatient records. Operative procedures are coded according to the Office of Population Censuses and Surveys Classification of Interventions and Procedures, version 4 (OPCS-4). The corresponding date when each main procedure was first recorded in the inpatient data can be found in ~F41260~.	Health-related outcomes > Hospital inpatient > Summary Operations
Urogenital	41200-Q352	Operative procedures - main OPCS4	Q35.2 Endoscopic bilateral clipping of fallopian tubes	This field is a summary of the main operation and procedure codes a participant has had recorded across all their hospital inpatient records. Operative procedures are coded according to the Office of Population Censuses and Surveys Classification of Interventions and Procedures, version 4 (OPCS-4). The corresponding date when each main procedure was first recorded in the inpatient data can be found in ~F41260~.	Health-related outcomes > Hospital inpatient > Summary Operations
Urogenital	41200-Q359	Operative procedures - main OPCS4	Q35.9 Unspecified endoscopic bilateral occlusion of fallopian tubes	This field is a summary of the main operation and procedure codes a participant has had recorded across all their hospital inpatient records. Operative procedures are coded according to the Office of Population Censuses and Surveys Classification of Interventions and Procedures, version 4 (OPCS-4). The corresponding date when each main procedure was first recorded in the inpatient data can be found in ~F41260~.	Health-related outcomes > Hospital inpatient > Summary Operations
Urogenital	41200-Q399	Operative procedures - main OPCS4	Q39.9 Unspecified diagnostic endoscopic examination of fallopian tube	This field is a summary of the main operation and procedure codes a participant has had recorded across all their hospital inpatient records. Operative procedures are coded according to the Office of Population Censuses and Surveys Classification of Interventions and Procedures, version 4 (OPCS-4). The corresponding date when each main procedure was first recorded in the inpatient data can be found in ~F41260~.	Health-related outcomes > Hospital inpatient > Summary Operations
Urogenital	41200-Q432	Operative procedures - main OPCS4	Q43.2 Excision of lesion of ovary	This field is a summary of the main operation and procedure codes a participant has had recorded across all their hospital inpatient records. Operative procedures are coded according to the Office of Population Censuses and Surveys Classification of Interventions and Procedures, version 4 (OPCS-4). The corresponding date when each main procedure was first recorded in the inpatient data can be found in ~F41260~.	Health-related outcomes > Hospital inpatient > Summary Operations
Urogenital	41200-Q484	Operative procedures - main OPCS4	Q48.4 Transvaginal oocyte recovery	This field is a summary of the main operation and procedure codes a participant has had recorded across all their hospital inpatient records. Operative procedures are coded according to the Office of Population Censuses and Surveys Classification of Interventions and Procedures, version 4 (OPCS-4). The corresponding date when each main procedure was first recorded in the inpatient data can be found in ~F41260~.	Health-related outcomes > Hospital inpatient > Summary Operations
Urogenital	41200-Q491	Operative procedures - main OPCS4	Q49.1 Endoscopic extirpation of lesion of ovary NEC	This field is a summary of the main operation and procedure codes a participant has had recorded across all their hospital inpatient records. Operative procedures are coded according to the Office of Population Censuses and Surveys Classification of Interventions and Procedures, version 4 (OPCS-4). The corresponding date when each main procedure was first recorded in the inpatient data can be found in ~F41260~.	Health-related outcomes > Hospital inpatient > Summary Operations
Urogenital	41200-Q493	Operative procedures - main OPCS4	Q49.3 Endoscopic drainage of cyst of ovary	This field is a summary of the main operation and procedure codes a participant has had recorded across all their hospital inpatient records. Operative procedures are coded according to the Office of Population Censuses and Surveys Classification of Interventions and Procedures, version 4 (OPCS-4). The corresponding date when each main procedure was first recorded in the inpatient data can be found in ~F41260~.	Health-related outcomes > Hospital inpatient > Summary Operations
Urogenital	41200-Q552	Operative procedures - main OPCS4	Q55.2 Examination of female genital tract under anaesthetic NEC	This field is a summary of the main operation and procedure codes a participant has had recorded across all their hospital inpatient records. Operative procedures are coded according to the Office of Population Censuses and Surveys Classification of Interventions and Procedures, version 4 (OPCS-4). The corresponding date when each main procedure was first recorded in the inpatient data can be found in ~F41260~.	Health-related outcomes > Hospital inpatient > Summary Operations
Urogenital	41200-Q553	Operative procedures - main OPCS4	Q55.3 Papanicolau smear NEC	This field is a summary of the main operation and procedure codes a participant has had recorded across all their hospital inpatient records. Operative procedures are coded according to the Office of Population Censuses and Surveys Classification of Interventions and Procedures, version 4 (OPCS-4). The corresponding date when each main procedure was first recorded in the inpatient data can be found in ~F41260~.	Health-related outcomes > Hospital inpatient > Summary Operations
Urogenital	41200-Q554	Operative procedures - main OPCS4	Q55.4 Colposcopy of cervix	This field is a summary of the main operation and procedure codes a participant has had recorded across all their hospital inpatient records. Operative procedures are coded according to the Office of Population Censuses and Surveys Classification of Interventions and Procedures, version 4 (OPCS-4). The corresponding date when each main procedure was first recorded in the inpatient data can be found in ~F41260~.	Health-related outcomes > Hospital inpatient > Summary Operations
Urogenital	41200-Q555	Operative procedures - main OPCS4	Q55.5 Transvaginal ultrasound examination of female genital tract	This field is a summary of the main operation and procedure codes a participant has had recorded across all their hospital inpatient records. Operative procedures are coded according to the Office of Population Censuses and Surveys Classification of Interventions and Procedures, version 4 (OPCS-4). The corresponding date when each main procedure was first recorded in the inpatient data can be found in ~F41260~.	Health-related outcomes > Hospital inpatient > Summary Operations
Urogenital	41200-Q558	Operative procedures - main OPCS4	Q55.8 Other specified other examination of female genital tract	This field is a summary of the main operation and procedure codes a participant has had recorded across all their hospital inpatient records. Operative procedures are coded according to the Office of Population Censuses and Surveys Classification of Interventions and Procedures, version 4 (OPCS-4). The corresponding date when each main procedure was first recorded in the inpatient data can be found in ~F41260~.	Health-related outcomes > Hospital inpatient > Summary Operations
Urogenital	41200-Q559	Operative procedures - main OPCS4	Q55.9 Unspecified other examination of female genital tract	This field is a summary of the main operation and procedure codes a participant has had recorded across all their hospital inpatient records. Operative procedures are coded according to the Office of Population Censuses and Surveys Classification of Interventions and Procedures, version 4 (OPCS-4). The corresponding date when each main procedure was first recorded in the inpatient data can be found in ~F41260~.	Health-related outcomes > Hospital inpatient > Summary Operations
Urogenital	41200-R151	Operative procedures - main OPCS4	R15.1 Medical induction of labour	This field is a summary of the main operation and procedure codes a participant has had recorded across all their hospital inpatient records. Operative procedures are coded according to the Office of Population Censuses and Surveys Classification of Interventions and Procedures, version 4 (OPCS-4). The corresponding date when each main procedure was first recorded in the inpatient data can be found in ~F41260~.	Health-related outcomes > Hospital inpatient > Summary Operations
Urogenital	41200-R172	Operative procedures - main OPCS4	R17.2 Elective lower uterine segment caesarean delivery	This field is a summary of the main operation and procedure codes a participant has had recorded across all their hospital inpatient records. Operative procedures are coded according to the Office of Population Censuses and Surveys Classification of Interventions and Procedures, version 4 (OPCS-4). The corresponding date when each main procedure was first recorded in the inpatient data can be found in ~F41260~.	Health-related outcomes > Hospital inpatient > Summary Operations
Urogenital	41200-R182	Operative procedures - main OPCS4	R18.2 Lower uterine segment caesarean delivery NEC	This field is a summary of the main operation and procedure codes a participant has had recorded across all their hospital inpatient records. Operative procedures are coded according to the Office of Population Censuses and Surveys Classification of Interventions and Procedures, version 4 (OPCS-4). The corresponding date when each main procedure was first recorded in the inpatient data can be found in ~F41260~.	Health-related outcomes > Hospital inpatient > Summary Operations
Urogenital	41200-R222	Operative procedures - main OPCS4	R22.2 Low vacuum delivery	This field is a summary of the main operation and procedure codes a participant has had recorded across all their hospital inpatient records. Operative procedures are coded according to the Office of Population Censuses and Surveys Classification of Interventions and Procedures, version 4 (OPCS-4). The corresponding date when each main procedure was first recorded in the inpatient data can be found in ~F41260~.	Health-related outcomes > Hospital inpatient > Summary Operations
Urogenital	41200-R228	Operative procedures - main OPCS4	R22.8 Other specified vacuum delivery	This field is a summary of the main operation and procedure codes a participant has had recorded across all their hospital inpatient records. Operative procedures are coded according to the Office of Population Censuses and Surveys Classification of Interventions and Procedures, version 4 (OPCS-4). The corresponding date when each main procedure was first recorded in the inpatient data can be found in ~F41260~.	Health-related outcomes > Hospital inpatient > Summary Operations
Urogenital	41200-R229	Operative procedures - main OPCS4	R22.9 Unspecified vacuum delivery	This field is a summary of the main operation and procedure codes a participant has had recorded across all their hospital inpatient records. Operative procedures are coded according to the Office of Population Censuses and Surveys Classification of Interventions and Procedures, version 4 (OPCS-4). The corresponding date when each main procedure was first recorded in the inpatient data can be found in ~F41260~.	Health-related outcomes > Hospital inpatient > Summary Operations
Urogenital	41200-R249	Operative procedures - main OPCS4	R24.9 All normal delivery	This field is a summary of the main operation and procedure codes a participant has had recorded across all their hospital inpatient records. Operative procedures are coded according to the Office of Population Censuses and Surveys Classification of Interventions and Procedures, version 4 (OPCS-4). The corresponding date when each main procedure was first recorded in the inpatient data can be found in ~F41260~.	Health-related outcomes > Hospital inpatient > Summary Operations
Urogenital	41200-S021	Operative procedures - main OPCS4	S02.1 Abdominoplasty	This field is a summary of the main operation and procedure codes a participant has had recorded across all their hospital inpatient records. Operative procedures are coded according to the Office of Population Censuses and Surveys Classification of Interventions and Procedures, version 4 (OPCS-4). The corresponding date when each main procedure was first recorded in the inpatient data can be found in ~F41260~.	Health-related outcomes > Hospital inpatient > Summary Operations
Urogenital	41200-U091	Operative procedures - main OPCS4	U09.1 Computed tomography of pelvis	This field is a summary of the main operation and procedure codes a participant has had recorded across all their hospital inpatient records. Operative procedures are coded according to the Office of Population Censuses and Surveys Classification of Interventions and Procedures, version 4 (OPCS-4). The corresponding date when each main procedure was first recorded in the inpatient data can be found in ~F41260~.	Health-related outcomes > Hospital inpatient > Summary Operations
Urogenital	41200-U262	Operative procedures - main OPCS4	U26.2 Uroflowmetry NEC	This field is a summary of the main operation and procedure codes a participant has had recorded across all their hospital inpatient records. Operative procedures are coded according to the Office of Population Censuses and Surveys Classification of Interventions and Procedures, version 4 (OPCS-4). The corresponding date when each main procedure was first recorded in the inpatient data can be found in ~F41260~.	Health-related outcomes > Hospital inpatient > Summary Operations
Urogenital	41200-U264	Operative procedures - main OPCS4	U26.4 Urodynamics NEC	This field is a summary of the main operation and procedure codes a participant has had recorded across all their hospital inpatient records. Operative procedures are coded according to the Office of Population Censuses and Surveys Classification of Interventions and Procedures, version 4 (OPCS-4). The corresponding date when each main procedure was first recorded in the inpatient data can be found in ~F41260~.	Health-related outcomes > Hospital inpatient > Summary Operations
Urogenital	41200-U372	Operative procedures - main OPCS4	U37.2 Computed tomography of kidneys	This field is a summary of the main operation and procedure codes a participant has had recorded across all their hospital inpatient records. Operative procedures are coded according to the Office of Population Censuses and Surveys Classification of Interventions and Procedures, version 4 (OPCS-4). The corresponding date when each main procedure was first recorded in the inpatient data can be found in ~F41260~.	Health-related outcomes > Hospital inpatient > Summary Operations
Urogenital	41221-0	Delivery methods	Spontaneous vertex	This field is a summary of the distinct delivery method codes a participant has had recorded in their hospital inpatient records. Delivery method identifies the way in which the baby was born. This field corresponds to the field DELMETH on the HESIN_DELIVERY table; see the Inpatient Data Dictionary (~R141140~) in ~L2000~ for information about the HESIN_DELIVERY table. In order to conduct detailed analyses of this data using the source information, researchers will need to gain access to the HESIN_ DELIVERY and HESIN tables by adding ~F41264~ and ~F41259~ to their basket.	Health-related outcomes > Hospital inpatient > Summary Maternity
Urogenital	41221-1	Delivery methods	Spontaneous other cephalic	This field is a summary of the distinct delivery method codes a participant has had recorded in their hospital inpatient records. Delivery method identifies the way in which the baby was born. This field corresponds to the field DELMETH on the HESIN_DELIVERY table; see the Inpatient Data Dictionary (~R141140~) in ~L2000~ for information about the HESIN_DELIVERY table. In order to conduct detailed analyses of this data using the source information, researchers will need to gain access to the HESIN_ DELIVERY and HESIN tables by adding ~F41264~ and ~F41259~ to their basket.	Health-related outcomes > Hospital inpatient > Summary Maternity
Urogenital	41221-2	Delivery methods	Low forceps, not breech	This field is a summary of the distinct delivery method codes a participant has had recorded in their hospital inpatient records. Delivery method identifies the way in which the baby was born. This field corresponds to the field DELMETH on the HESIN_DELIVERY table; see the Inpatient Data Dictionary (~R141140~) in ~L2000~ for information about the HESIN_DELIVERY table. In order to conduct detailed analyses of this data using the source information, researchers will need to gain access to the HESIN_ DELIVERY and HESIN tables by adding ~F41264~ and ~F41259~ to their basket.	Health-related outcomes > Hospital inpatient > Summary Maternity
Urogenital	41221-3	Delivery methods	Other forceps, not breech	This field is a summary of the distinct delivery method codes a participant has had recorded in their hospital inpatient records. Delivery method identifies the way in which the baby was born. This field corresponds to the field DELMETH on the HESIN_DELIVERY table; see the Inpatient Data Dictionary (~R141140~) in ~L2000~ for information about the HESIN_DELIVERY table. In order to conduct detailed analyses of this data using the source information, researchers will need to gain access to the HESIN_ DELIVERY and HESIN tables by adding ~F41264~ and ~F41259~ to their basket.	Health-related outcomes > Hospital inpatient > Summary Maternity
Urogenital	41221-4	Delivery methods	Ventouse, vacuum extraction	This field is a summary of the distinct delivery method codes a participant has had recorded in their hospital inpatient records. Delivery method identifies the way in which the baby was born. This field corresponds to the field DELMETH on the HESIN_DELIVERY table; see the Inpatient Data Dictionary (~R141140~) in ~L2000~ for information about the HESIN_DELIVERY table. In order to conduct detailed analyses of this data using the source information, researchers will need to gain access to the HESIN_ DELIVERY and HESIN tables by adding ~F41264~ and ~F41259~ to their basket.	Health-related outcomes > Hospital inpatient > Summary Maternity
Urogenital	41221-7	Delivery methods	Elective caesarean section	This field is a summary of the distinct delivery method codes a participant has had recorded in their hospital inpatient records. Delivery method identifies the way in which the baby was born. This field corresponds to the field DELMETH on the HESIN_DELIVERY table; see the Inpatient Data Dictionary (~R141140~) in ~L2000~ for information about the HESIN_DELIVERY table. In order to conduct detailed analyses of this data using the source information, researchers will need to gain access to the HESIN_ DELIVERY and HESIN tables by adding ~F41264~ and ~F41259~ to their basket.	Health-related outcomes > Hospital inpatient > Summary Maternity
Urogenital	41221-8	Delivery methods	Emergency caesarean section	This field is a summary of the distinct delivery method codes a participant has had recorded in their hospital inpatient records. Delivery method identifies the way in which the baby was born. This field corresponds to the field DELMETH on the HESIN_DELIVERY table; see the Inpatient Data Dictionary (~R141140~) in ~L2000~ for information about the HESIN_DELIVERY table. In order to conduct detailed analyses of this data using the source information, researchers will need to gain access to the HESIN_ DELIVERY and HESIN tables by adding ~F41264~ and ~F41259~ to their basket.	Health-related outcomes > Hospital inpatient > Summary Maternity
Urogenital	41221-9	Delivery methods	Other than those specified above	This field is a summary of the distinct delivery method codes a participant has had recorded in their hospital inpatient records. Delivery method identifies the way in which the baby was born. This field corresponds to the field DELMETH on the HESIN_DELIVERY table; see the Inpatient Data Dictionary (~R141140~) in ~L2000~ for information about the HESIN_DELIVERY table. In order to conduct detailed analyses of this data using the source information, researchers will need to gain access to the HESIN_ DELIVERY and HESIN tables by adding ~F41264~ and ~F41259~ to their basket.	Health-related outcomes > Hospital inpatient > Summary Maternity
Urogenital	41245-1380	Main speciality of consultant (recoded)	Gynaecology	This field is a summary of the distinct consultant speciality codes a participant has had recorded in their hospital inpatient records. The main speciality of the consultant is the specialism under which the consultant is contracted, e.g. cardiology or geriatric medicine, etc. Note that the original information was obtained from a variety of external sources, some of which used overlapping and contradictory coding schemes. This field has been re-coded to remove such data conflicts. This field corresponds to the field MAINSPEF_UNI on the HESIN table; see the Inpatient Data Dictionary (~R141140~) in ~L2000~ for information about the HESIN table. In order to conduct detailed analyses of this data using the source information, researchers will need to gain access to the HESIN table by adding ~F41259~ to their basket.	Health-related outcomes > Hospital inpatient > Summary Administration
Urogenital	41245-1480	Main speciality of consultant (recoded)	Midwifery	This field is a summary of the distinct consultant speciality codes a participant has had recorded in their hospital inpatient records. The main speciality of the consultant is the specialism under which the consultant is contracted, e.g. cardiology or geriatric medicine, etc. Note that the original information was obtained from a variety of external sources, some of which used overlapping and contradictory coding schemes. This field has been re-coded to remove such data conflicts. This field corresponds to the field MAINSPEF_UNI on the HESIN table; see the Inpatient Data Dictionary (~R141140~) in ~L2000~ for information about the HESIN table. In order to conduct detailed analyses of this data using the source information, researchers will need to gain access to the HESIN table by adding ~F41259~ to their basket.	Health-related outcomes > Hospital inpatient > Summary Administration
Urogenital	41245-1560	Main speciality of consultant (recoded)	Obstetrics	This field is a summary of the distinct consultant speciality codes a participant has had recorded in their hospital inpatient records. The main speciality of the consultant is the specialism under which the consultant is contracted, e.g. cardiology or geriatric medicine, etc. Note that the original information was obtained from a variety of external sources, some of which used overlapping and contradictory coding schemes. This field has been re-coded to remove such data conflicts. This field corresponds to the field MAINSPEF_UNI on the HESIN table; see the Inpatient Data Dictionary (~R141140~) in ~L2000~ for information about the HESIN table. In order to conduct detailed analyses of this data using the source information, researchers will need to gain access to the HESIN table by adding ~F41259~ to their basket.	Health-related outcomes > Hospital inpatient > Summary Administration
Urogenital	41245-1860	Main speciality of consultant (recoded)	Urology	This field is a summary of the distinct consultant speciality codes a participant has had recorded in their hospital inpatient records. The main speciality of the consultant is the specialism under which the consultant is contracted, e.g. cardiology or geriatric medicine, etc. Note that the original information was obtained from a variety of external sources, some of which used overlapping and contradictory coding schemes. This field has been re-coded to remove such data conflicts. This field corresponds to the field MAINSPEF_UNI on the HESIN table; see the Inpatient Data Dictionary (~R141140~) in ~L2000~ for information about the HESIN table. In order to conduct detailed analyses of this data using the source information, researchers will need to gain access to the HESIN table by adding ~F41259~ to their basket.	Health-related outcomes > Hospital inpatient > Summary Administration
Urogenital	41246-1580	Treatment speciality of consultant (recoded)	Gynaecology	This field is a summary of the distinct treatment speciality codes a participant has had recorded in their hospital inpatient records. The treatment speciality of the consultant is specialism under which the consultant was working, e.g. cardiology or geriatric medicine, etc. Note that the original information was obtained from a variety of external sources, some of which used overlapping and contradictory coding schemes. This field has been re-coded to remove such data conflicts. This field corresponds to the field TRETSPEF_UNI on the HESIN table; see the Inpatient Data Dictionary (~R141140~) in ~L2000~ for information about the HESIN table. In order to conduct detailed analyses of this data using the source information, researchers will need to gain access to the HESIN table by adding ~F41259~ to their basket.	Health-related outcomes > Hospital inpatient > Summary Administration
Urogenital	41246-1780	Treatment speciality of consultant (recoded)	Midwife episode	This field is a summary of the distinct treatment speciality codes a participant has had recorded in their hospital inpatient records. The treatment speciality of the consultant is specialism under which the consultant was working, e.g. cardiology or geriatric medicine, etc. Note that the original information was obtained from a variety of external sources, some of which used overlapping and contradictory coding schemes. This field has been re-coded to remove such data conflicts. This field corresponds to the field TRETSPEF_UNI on the HESIN table; see the Inpatient Data Dictionary (~R141140~) in ~L2000~ for information about the HESIN table. In order to conduct detailed analyses of this data using the source information, researchers will need to gain access to the HESIN table by adding ~F41259~ to their basket.	Health-related outcomes > Hospital inpatient > Summary Administration
Urogenital	41246-1910	Treatment speciality of consultant (recoded)	Obstetrics	This field is a summary of the distinct treatment speciality codes a participant has had recorded in their hospital inpatient records. The treatment speciality of the consultant is specialism under which the consultant was working, e.g. cardiology or geriatric medicine, etc. Note that the original information was obtained from a variety of external sources, some of which used overlapping and contradictory coding schemes. This field has been re-coded to remove such data conflicts. This field corresponds to the field TRETSPEF_UNI on the HESIN table; see the Inpatient Data Dictionary (~R141140~) in ~L2000~ for information about the HESIN table. In order to conduct detailed analyses of this data using the source information, researchers will need to gain access to the HESIN table by adding ~F41259~ to their basket.	Health-related outcomes > Hospital inpatient > Summary Administration
Urogenital	41246-2610	Treatment speciality of consultant (recoded)	Urology	This field is a summary of the distinct treatment speciality codes a participant has had recorded in their hospital inpatient records. The treatment speciality of the consultant is specialism under which the consultant was working, e.g. cardiology or geriatric medicine, etc. Note that the original information was obtained from a variety of external sources, some of which used overlapping and contradictory coding schemes. This field has been re-coded to remove such data conflicts. This field corresponds to the field TRETSPEF_UNI on the HESIN table; see the Inpatient Data Dictionary (~R141140~) in ~L2000~ for information about the HESIN table. In order to conduct detailed analyses of this data using the source information, researchers will need to gain access to the HESIN table by adding ~F41259~ to their basket.	Health-related outcomes > Hospital inpatient > Summary Administration
Urogenital	icd10-N02	N02 Recurrent and persistent haematuria	NA	truncated: true	Chapter XIV Diseases of the genitourinary system | N00-N08 Glomerular diseases | N02 Recurrent and persistent haematuria
Urogenital	icd10-N03	N03 Chronic nephritic syndrome	NA	truncated: true	Chapter XIV Diseases of the genitourinary system | N00-N08 Glomerular diseases | N03 Chronic nephritic syndrome
Urogenital	icd10-N04	N04 Nephrotic syndrome	NA	truncated: true	Chapter XIV Diseases of the genitourinary system | N00-N08 Glomerular diseases | N04 Nephrotic syndrome
Urogenital	icd10-N05	N05 Unspecified nephritic syndrome	NA	truncated: true	Chapter XIV Diseases of the genitourinary system | N00-N08 Glomerular diseases | N05 Unspecified nephritic syndrome
Urogenital	icd10-N08	N08 Glomerular disorders in diseases classified elsewhere	NA	truncated: true	Chapter XIV Diseases of the genitourinary system | N00-N08 Glomerular diseases | N08 Glomerular disorders in diseases classified elsewhere
Urogenital	icd10-N11	N11 Chronic tubulo-interstitial nephritis	NA	truncated: true	Chapter XIV Diseases of the genitourinary system | N10-N16 Renal tubulo-interstitial diseases | N11 Chronic tubulo-interstitial nephritis
Urogenital	icd10-N13	N13 Obstructive and reflux uropathy	NA	truncated: true	Chapter XIV Diseases of the genitourinary system | N10-N16 Renal tubulo-interstitial diseases | N13 Obstructive and reflux uropathy
Urogenital	icd10-N21	N21 Calculus of lower urinary tract	NA	truncated: true	Chapter XIV Diseases of the genitourinary system | N20-N23 Urolithiasis | N21 Calculus of lower urinary tract
Urogenital	icd10-N25	N25 Disorders resulting from impaired renal tubular function	NA	truncated: true	Chapter XIV Diseases of the genitourinary system | N25-N29 Other disorders of kidney and ureter | N25 Disorders resulting from impaired renal tubular function
Urogenital	icd10-N28	N28 Other disorders of kidney and ureter, not elsewhere classified	NA	truncated: true	Chapter XIV Diseases of the genitourinary system | N25-N29 Other disorders of kidney and ureter | N28 Other disorders of kidney and ureter, not elsewhere classified
Urogenital	icd10-N30	N30 Cystitis	NA	truncated: true	Chapter XIV Diseases of the genitourinary system | N30-N39 Other diseases of urinary system | N30 Cystitis
Urogenital	icd10-N31	N31 Neuromuscular dysfunction of bladder, not elsewhere classified	NA	truncated: true	Chapter XIV Diseases of the genitourinary system | N30-N39 Other diseases of urinary system | N31 Neuromuscular dysfunction of bladder, not elsewhere classified
Urogenital	icd10-N32	N32 Other disorders of bladder	NA	truncated: true	Chapter XIV Diseases of the genitourinary system | N30-N39 Other diseases of urinary system | N32 Other disorders of bladder
Urogenital	icd10-N34	N34 Urethritis and urethral syndrome	NA	truncated: true	Chapter XIV Diseases of the genitourinary system | N30-N39 Other diseases of urinary system | N34 Urethritis and urethral syndrome
Urogenital	icd10-N35	N35 Urethral stricture	NA	truncated: true	Chapter XIV Diseases of the genitourinary system | N30-N39 Other diseases of urinary system | N35 Urethral stricture
Urogenital	icd10-N36	N36 Other disorders of urethra	NA	truncated: true	Chapter XIV Diseases of the genitourinary system | N30-N39 Other diseases of urinary system | N36 Other disorders of urethra
Urogenital	icd10-N39	N39 Other disorders of urinary system	NA	truncated: true	Chapter XIV Diseases of the genitourinary system | N30-N39 Other diseases of urinary system | N39 Other disorders of urinary system
Urogenital	icd10-N41	N41 Inflammatory diseases of prostate	NA	truncated: true	Chapter XIV Diseases of the genitourinary system | N40-N51 Diseases of male genital organs | N41 Inflammatory diseases of prostate
Urogenital	icd10-N42	N42 Other disorders of prostate	NA	truncated: true	Chapter XIV Diseases of the genitourinary system | N40-N51 Diseases of male genital organs | N42 Other disorders of prostate
Urogenital	icd10-N43	N43 Hydrocele and spermatocele	NA	truncated: true	Chapter XIV Diseases of the genitourinary system | N40-N51 Diseases of male genital organs | N43 Hydrocele and spermatocele
Urogenital	icd10-N45	N45 Orchitis and epididymitis	NA	truncated: true	Chapter XIV Diseases of the genitourinary system | N40-N51 Diseases of male genital organs | N45 Orchitis and epididymitis
Urogenital	icd10-N48	N48 Other disorders of penis	NA	truncated: true	Chapter XIV Diseases of the genitourinary system | N40-N51 Diseases of male genital organs | N48 Other disorders of penis
Urogenital	icd10-N49	N49 Inflammatory disorders of male genital organs, not elsewhere classified	NA	truncated: true	Chapter XIV Diseases of the genitourinary system | N40-N51 Diseases of male genital organs | N49 Inflammatory disorders of male genital organs, not elsewhere classified
Urogenital	icd10-N50	N50 Other disorders of male genital organs	NA	truncated: true	Chapter XIV Diseases of the genitourinary system | N40-N51 Diseases of male genital organs | N50 Other disorders of male genital organs
Urogenital	icd10-N60	N60 Benign mammary dysplasia	NA	truncated: true	Chapter XIV Diseases of the genitourinary system | N60-N64 Disorders of breast | N60 Benign mammary dysplasia
Urogenital	icd10-N64	N64 Other disorders of breast	NA	truncated: true	Chapter XIV Diseases of the genitourinary system | N60-N64 Disorders of breast | N64 Other disorders of breast
Urogenital	icd10-N70	N70 Salpingitis and oophoritis	NA	truncated: true	Chapter XIV Diseases of the genitourinary system | N70-N77 Inflammatory diseases of female pelvic organs | N70 Salpingitis and oophoritis
Urogenital	icd10-N71	N71 Inflammatory disease of uterus, except cervix	NA	truncated: true	Chapter XIV Diseases of the genitourinary system | N70-N77 Inflammatory diseases of female pelvic organs | N71 Inflammatory disease of uterus, except cervix
Urogenital	icd10-N73	N73 Other female pelvic inflammatory diseases	NA	truncated: true	Chapter XIV Diseases of the genitourinary system | N70-N77 Inflammatory diseases of female pelvic organs | N73 Other female pelvic inflammatory diseases
Urogenital	icd10-N75	N75 Diseases of Bartholin's gland	NA	truncated: true	Chapter XIV Diseases of the genitourinary system | N70-N77 Inflammatory diseases of female pelvic organs | N75 Diseases of Bartholin's gland
Urogenital	icd10-N76	N76 Other inflammation of vagina and vulva	NA	truncated: true	Chapter XIV Diseases of the genitourinary system | N70-N77 Inflammatory diseases of female pelvic organs | N76 Other inflammation of vagina and vulva
Urogenital	icd10-N77	N77 Vulvovaginal ulceration and inflammation in diseases classified elsewhere	NA	truncated: true	Chapter XIV Diseases of the genitourinary system | N70-N77 Inflammatory diseases of female pelvic organs | N77 Vulvovaginal ulceration and inflammation in diseases classified elsewhere
Urogenital	icd10-N80	N80 Endometriosis	NA	truncated: true	Chapter XIV Diseases of the genitourinary system | N80-N98 Noninflammatory disorders of female genital tract | N80 Endometriosis
Urogenital	icd10-N81	N81 Female genital prolapse	NA	truncated: true	Chapter XIV Diseases of the genitourinary system | N80-N98 Noninflammatory disorders of female genital tract | N81 Female genital prolapse
Urogenital	icd10-N82	N82 Fistulae involving female genital tract	NA	truncated: true	Chapter XIV Diseases of the genitourinary system | N80-N98 Noninflammatory disorders of female genital tract | N82 Fistulae involving female genital tract
Urogenital	icd10-N83	N83 Noninflammatory disorders of ovary, Fallopian tube and broad ligament	NA	truncated: true	Chapter XIV Diseases of the genitourinary system | N80-N98 Noninflammatory disorders of female genital tract | N83 Noninflammatory disorders of ovary, Fallopian tube and broad ligament
Urogenital	icd10-N84	N84 Polyp of female genital tract	NA	truncated: true	Chapter XIV Diseases of the genitourinary system | N80-N98 Noninflammatory disorders of female genital tract | N84 Polyp of female genital tract
Urogenital	icd10-N85	N85 Other noninflammatory disorders of uterus, except cervix	NA	truncated: true	Chapter XIV Diseases of the genitourinary system | N80-N98 Noninflammatory disorders of female genital tract | N85 Other noninflammatory disorders of uterus, except cervix
Urogenital	icd10-N87	N87 Dysplasia of cervix uteri	NA	truncated: true	Chapter XIV Diseases of the genitourinary system | N80-N98 Noninflammatory disorders of female genital tract | N87 Dysplasia of cervix uteri
Urogenital	icd10-N88	N88 Other noninflammatory disorders of cervix uteri	NA	truncated: true	Chapter XIV Diseases of the genitourinary system | N80-N98 Noninflammatory disorders of female genital tract | N88 Other noninflammatory disorders of cervix uteri
Urogenital	icd10-N89	N89 Other noninflammatory disorders of vagina	NA	truncated: true	Chapter XIV Diseases of the genitourinary system | N80-N98 Noninflammatory disorders of female genital tract | N89 Other noninflammatory disorders of vagina
Urogenital	icd10-N90	N90 Other noninflammatory disorders of vulva and perineum	NA	truncated: true	Chapter XIV Diseases of the genitourinary system | N80-N98 Noninflammatory disorders of female genital tract | N90 Other noninflammatory disorders of vulva and perineum
Urogenital	icd10-N91	N91 Absent, scanty and rare menstruation	NA	truncated: true	Chapter XIV Diseases of the genitourinary system | N80-N98 Noninflammatory disorders of female genital tract | N91 Absent, scanty and rare menstruation
Urogenital	icd10-N92	N92 Excessive, frequent and irregular menstruation	NA	truncated: true	Chapter XIV Diseases of the genitourinary system | N80-N98 Noninflammatory disorders of female genital tract | N92 Excessive, frequent and irregular menstruation
Urogenital	icd10-N93	N93 Other abnormal uterine and vaginal bleeding	NA	truncated: true	Chapter XIV Diseases of the genitourinary system | N80-N98 Noninflammatory disorders of female genital tract | N93 Other abnormal uterine and vaginal bleeding
Urogenital	icd10-N94	N94 Pain and other conditions associated with female genital organs and menstrual cycle	NA	truncated: true	Chapter XIV Diseases of the genitourinary system | N80-N98 Noninflammatory disorders of female genital tract | N94 Pain and other conditions associated with female genital organs and menstrual cycle
Urogenital	icd10-N95	N95 Menopausal and other perimenopausal disorders	NA	truncated: true	Chapter XIV Diseases of the genitourinary system | N80-N98 Noninflammatory disorders of female genital tract | N95 Menopausal and other perimenopausal disorders
Urogenital	icd10-N97	N97 Female infertility	NA	truncated: true	Chapter XIV Diseases of the genitourinary system | N80-N98 Noninflammatory disorders of female genital tract | N97 Female infertility
Urogenital	icd10-N99	N99 Postprocedural disorders of genito-urinary system, not elsewhere classified	NA	truncated: true	Chapter XIV Diseases of the genitourinary system | N99-N99 Other disorders of the genitourinary system | N99 Postprocedural disorders of genito-urinary system, not elsewhere classified
Urogenital	icd10-O00	O00 Ectopic pregnancy	NA	truncated: true	Chapter XV Pregnancy, childbirth and the puerperium | O00-O08 Pregnancy with abortive outcome | O00 Ectopic pregnancy
Urogenital	icd10-O02	O02 Other abnormal products of conception	NA	truncated: true	Chapter XV Pregnancy, childbirth and the puerperium | O00-O08 Pregnancy with abortive outcome | O02 Other abnormal products of conception
Urogenital	icd10-O03	O03 Spontaneous abortion	NA	truncated: true	Chapter XV Pregnancy, childbirth and the puerperium | O00-O08 Pregnancy with abortive outcome | O03 Spontaneous abortion
Urogenital	icd10-O04	O04 Medical abortion	NA	truncated: true	Chapter XV Pregnancy, childbirth and the puerperium | O00-O08 Pregnancy with abortive outcome | O04 Medical abortion
Urogenital	icd10-O14	O14 Gestational [pregnancy-induced] hypertension with significant proteinuria	NA	truncated: true	Chapter XV Pregnancy, childbirth and the puerperium | O10-O16 Oedema, proteinuria and hypertensive disorders in pregnancy, childbirth and the puerperium | O14 Gestational [pregnancy-induced] hypertension with significant proteinuria
Urogenital	icd10-O20	O20 Haemorrhage in early pregnancy	NA	truncated: true	Chapter XV Pregnancy, childbirth and the puerperium | O20-O29 Other maternal disorders predominantly related to pregnancy | O20 Haemorrhage in early pregnancy
Urogenital	icd10-O24	O24 Diabetes mellitus in pregnancy	NA	truncated: true	Chapter XV Pregnancy, childbirth and the puerperium | O20-O29 Other maternal disorders predominantly related to pregnancy | O24 Diabetes mellitus in pregnancy
Urogenital	icd10-O26	O26 Maternal care for other conditions predominantly related to pregnancy	NA	truncated: true	Chapter XV Pregnancy, childbirth and the puerperium | O20-O29 Other maternal disorders predominantly related to pregnancy | O26 Maternal care for other conditions predominantly related to pregnancy
Urogenital	icd10-O34	O34 Maternal care for known or suspected abnormality of pelvic organs	NA	truncated: true	Chapter XV Pregnancy, childbirth and the puerperium | O30-O48 Maternal care related to the fetus and amniotic cavity and possible delivery problems | O34 Maternal care for known or suspected abnormality of pelvic organs
Urogenital	icd10-O36	O36 Maternal care for other known or suspected foetal problems	NA	truncated: true	Chapter XV Pregnancy, childbirth and the puerperium | O30-O48 Maternal care related to the fetus and amniotic cavity and possible delivery problems | O36 Maternal care for other known or suspected foetal problems
Urogenital	icd10-O42	O42 Premature rupture of membranes	NA	truncated: true	Chapter XV Pregnancy, childbirth and the puerperium | O30-O48 Maternal care related to the fetus and amniotic cavity and possible delivery problems | O42 Premature rupture of membranes
Urogenital	icd10-O44	O44 Placenta praevia	NA	truncated: true	Chapter XV Pregnancy, childbirth and the puerperium | O30-O48 Maternal care related to the fetus and amniotic cavity and possible delivery problems | O44 Placenta praevia
Urogenital	icd10-O47	O47 False labour	NA	truncated: true	Chapter XV Pregnancy, childbirth and the puerperium | O30-O48 Maternal care related to the fetus and amniotic cavity and possible delivery problems | O47 False labour
Urogenital	icd10-O60	O60 Preterm delivery	NA	truncated: true	Chapter XV Pregnancy, childbirth and the puerperium | O60-O75 Complications of labour and delivery | O60 Preterm delivery
Urogenital	icd10-O61	O61 Failed induction of labour	NA	truncated: true	Chapter XV Pregnancy, childbirth and the puerperium | O60-O75 Complications of labour and delivery | O61 Failed induction of labour
Urogenital	icd10-O62	O62 Abnormalities of forces of labour	NA	truncated: true	Chapter XV Pregnancy, childbirth and the puerperium | O60-O75 Complications of labour and delivery | O62 Abnormalities of forces of labour
Urogenital	icd10-O63	O63 Long labour	NA	truncated: true	Chapter XV Pregnancy, childbirth and the puerperium | O60-O75 Complications of labour and delivery | O63 Long labour
Urogenital	icd10-O64	O64 Obstructed labour due to malposition and malpresentation of foetus	NA	truncated: true	Chapter XV Pregnancy, childbirth and the puerperium | O60-O75 Complications of labour and delivery | O64 Obstructed labour due to malposition and malpresentation of foetus
Urogenital	icd10-O68	O68 Labour and delivery complicated by foetal stress [distress]	NA	truncated: true	Chapter XV Pregnancy, childbirth and the puerperium | O60-O75 Complications of labour and delivery | O68 Labour and delivery complicated by foetal stress [distress]
Urogenital	icd10-O70	O70 Perineal laceration during delivery	NA	truncated: true	Chapter XV Pregnancy, childbirth and the puerperium | O60-O75 Complications of labour and delivery | O70 Perineal laceration during delivery
Urogenital	icd10-O72	O72 Postpartum haemorrhage	NA	truncated: true	Chapter XV Pregnancy, childbirth and the puerperium | O60-O75 Complications of labour and delivery | O72 Postpartum haemorrhage
Urogenital	icd10-O75	O75 Other complications of labour and delivery, not elsewhere classified	NA	truncated: true	Chapter XV Pregnancy, childbirth and the puerperium | O60-O75 Complications of labour and delivery | O75 Other complications of labour and delivery, not elsewhere classified
Urogenital	icd10-O80	O80 Single spontaneous delivery	NA	truncated: true	Chapter XV Pregnancy, childbirth and the puerperium | O80-O84 Delivery | O80 Single spontaneous delivery
Urogenital	icd10-O81	O81 Single delivery by forceps and vacuum extractor	NA	truncated: true	Chapter XV Pregnancy, childbirth and the puerperium | O80-O84 Delivery | O81 Single delivery by forceps and vacuum extractor
Urogenital	icd10-O99	O99 Other maternal diseases classifiable elsewhere but complicating pregnancy, childbirth and the puerperium	NA	truncated: true	Chapter XV Pregnancy, childbirth and the puerperium | O94-O99 Other obstetric conditions, not elsewhere classified | O99 Other maternal diseases classifiable elsewhere but complicating pregnancy, childbirth and the puerperium
Urogenital	icd10-Q50	Q50 Congenital malformations of ovaries, Fallopian tubes and broad ligaments	NA	truncated: true	Chapter XVII Congenital malformations, deformations and chromosomal abnormalities | Q50-Q56 Congenital malformations of genital organs | Q50 Congenital malformations of ovaries, Fallopian tubes and broad ligaments
Urogenital	icd10-Q51	Q51 Congenital malformations of uterus and cervix	NA	truncated: true	Chapter XVII Congenital malformations, deformations and chromosomal abnormalities | Q50-Q56 Congenital malformations of genital organs | Q51 Congenital malformations of uterus and cervix
Urogenital	icd10-Q54	Q54 Hypospadias	NA	truncated: true	Chapter XVII Congenital malformations, deformations and chromosomal abnormalities | Q50-Q56 Congenital malformations of genital organs | Q54 Hypospadias
Urogenital	icd10-Q60	Q60 Renal agenesis and other reduction defects of kidney	NA	truncated: true	Chapter XVII Congenital malformations, deformations and chromosomal abnormalities | Q60-Q64 Congenital malformations of the urinary system | Q60 Renal agenesis and other reduction defects of kidney
Urogenital	icd10-Q61	Q61 Cystic kidney disease	NA	truncated: true	Chapter XVII Congenital malformations, deformations and chromosomal abnormalities | Q60-Q64 Congenital malformations of the urinary system | Q61 Cystic kidney disease
Urogenital	icd10-Q63	Q63 Other congenital malformations of kidney	NA	truncated: true	Chapter XVII Congenital malformations, deformations and chromosomal abnormalities | Q60-Q64 Congenital malformations of the urinary system | Q63 Other congenital malformations of kidney
Urogenital	icd10-R30	R30 Pain associated with micturition	NA	truncated: true	Chapter XVIII Symptoms, signs and abnormal clinical and laboratory findings, not elsewhere classified | R30-R39 Symptoms and signs involving the urinary system | R30 Pain associated with micturition
Urogenital	icd10-R39	R39 Other symptoms and signs involving the urinary system	NA	truncated: true	Chapter XVIII Symptoms, signs and abnormal clinical and laboratory findings, not elsewhere classified | R30-R39 Symptoms and signs involving the urinary system | R39 Other symptoms and signs involving the urinary system
Urogenital	icd10-R86	R86 Abnormal findings in specimens from male genital organs	NA	truncated: true	Chapter XVIII Symptoms, signs and abnormal clinical and laboratory findings, not elsewhere classified | R83-R89 Abnormal findings on examination of other body fluids, substances and tissues, without diagnosis | R86 Abnormal findings in specimens from male genital organs
Urogenital	icd10-R87	R87 Abnormal findings in specimens from female genital organs	NA	truncated: true	Chapter XVIII Symptoms, signs and abnormal clinical and laboratory findings, not elsewhere classified | R83-R89 Abnormal findings on examination of other body fluids, substances and tissues, without diagnosis | R87 Abnormal findings in specimens from female genital organs
Urogenital	icd10-T83	T83 Complications of genito-urinary prosthetic devices, implants and grafts	NA	truncated: true	Chapter XIX Injury, poisoning and certain other consequences of external causes | T80-T88 Complications of surgical and medical care, not elsewhere classified | T83 Complications of genito-urinary prosthetic devices, implants and grafts
Urogenital	icd10-Z30	Z30 Contraceptive management	NA	truncated: true	Chapter XXI Factors influencing health status and contact with health services | Z30-Z39 Persons encountering health services in circumstances related to reproduction | Z30 Contraceptive management
Urogenital	icd10-Z31	Z31 Procreative management	NA	truncated: true	Chapter XXI Factors influencing health status and contact with health services | Z30-Z39 Persons encountering health services in circumstances related to reproduction | Z31 Procreative management
Urogenital	icd10-Z32	Z32 Pregnancy examination and test	NA	truncated: true	Chapter XXI Factors influencing health status and contact with health services | Z30-Z39 Persons encountering health services in circumstances related to reproduction | Z32 Pregnancy examination and test
Urogenital	icd10-Z35	Z35 Supervision of high-risk pregnancy	NA	truncated: true	Chapter XXI Factors influencing health status and contact with health services | Z30-Z39 Persons encountering health services in circumstances related to reproduction | Z35 Supervision of high-risk pregnancy
Urogenital	icd10-Z36	Z36 Antenatal screening	NA	truncated: true	Chapter XXI Factors influencing health status and contact with health services | Z30-Z39 Persons encountering health services in circumstances related to reproduction | Z36 Antenatal screening
Urogenital	icd10-Z40	Z40 Prophylactic surgery	NA	truncated: true	Chapter XXI Factors influencing health status and contact with health services | Z40-Z54 Persons encountering health services for specific procedures and health care | Z40 Prophylactic surgery
Urogenital	phecode-591	Urinary tract infection	NA	NA	genitourinary
Urogenital	phecode-592	Cystitis and urethritis	NA	NA	genitourinary
Urogenital	phecode-592.1	Cystitis	NA	NA	genitourinary
Urogenital	phecode-592.11	Acute cystitis	NA	NA	genitourinary
Urogenital	phecode-592.12	Chronic cystitis	NA	NA	genitourinary
Urogenital	phecode-592.13	Chronic interstitial cystitis	NA	NA	genitourinary
Urogenital	phecode-592.2	Urethritis and urethral syndrome	NA	NA	genitourinary
Urogenital	phecode-592.3	Urethral stricture due to infecton	NA	NA	genitourinary
Urogenital	phecode-593	Hematuria	NA	NA	genitourinary
Urogenital	phecode-594	Urinary calculus	NA	NA	genitourinary
Urogenital	phecode-594.1	Calculus of kidney	NA	NA	genitourinary
Urogenital	phecode-594.2	Calculus of lower urinary tract	NA	NA	genitourinary
Urogenital	phecode-594.3	Calculus of ureter	NA	NA	genitourinary
Urogenital	phecode-594.8	Renal colic	NA	NA	genitourinary
Urogenital	phecode-595	Hydronephrosis	NA	NA	genitourinary
Urogenital	phecode-596	Other disorders of bladder	NA	NA	genitourinary
Urogenital	phecode-596.1	Bladder neck obstruction	NA	NA	genitourinary
Urogenital	phecode-596.5	Functional disorders of bladder	NA	NA	genitourinary
Urogenital	phecode-597	Other disorders of urethra and urinary tract	NA	NA	genitourinary
Urogenital	phecode-597.1	Urethral stricture (not specified as infectious)	NA	NA	genitourinary
Urogenital	phecode-597.2	Urinary complications NEC	NA	NA	genitourinary
Urogenital	phecode-598	Abnormal findings on examination of urine	NA	NA	genitourinary
Urogenital	phecode-598.9	Other nonspecific findings on examination of urine	NA	NA	genitourinary
Urogenital	phecode-599	Other symptoms/disorders or the urinary system	NA	NA	genitourinary
Urogenital	phecode-599.1	Urinary obstruction	NA	NA	genitourinary
Urogenital	phecode-599.2	Retention of urine	NA	NA	genitourinary
Urogenital	phecode-599.3	Dysuria	NA	NA	genitourinary
Urogenital	phecode-599.4	Urinary incontinence	NA	NA	genitourinary
Urogenital	phecode-599.5	Frequency of urination and polyuria	NA	NA	genitourinary
Urogenital	phecode-599.6	Oliguria and anuria	NA	NA	genitourinary
Urogenital	phecode-599.9	Other abnormality of urination	NA	NA	genitourinary
Urogenital	phecode-600-males	Hyperplasia of prostate	NA	NA	genitourinary
Urogenital	phecode-601.11-males	Acute prostatitis	NA	NA	genitourinary
Urogenital	phecode-601.12-males	Chronic prostatitis	NA	NA	genitourinary
Urogenital	phecode-601.1-males	Prostatitis	NA	NA	genitourinary
Urogenital	phecode-601.3-males	Orchitis and epididymitis	NA	NA	genitourinary
Urogenital	phecode-601.4-males	Balanoposthitis	NA	NA	genitourinary
Urogenital	phecode-601.8-males	Other inflammatory disorders of male genital organs	NA	NA	genitourinary
Urogenital	phecode-601-males	Inflammatory diseases of prostate	NA	NA	genitourinary
Urogenital	phecode-602-males	Other disorders of prostate	NA	NA	genitourinary
Urogenital	phecode-603.1-males	Hydrocele	NA	NA	genitourinary
Urogenital	phecode-603-males	Other disorders of testis	NA	NA	genitourinary
Urogenital	phecode-604.1-males	Redundant prepuce and phimosis/BXO	NA	NA	genitourinary
Urogenital	phecode-604-males	Disorders of penis	NA	NA	genitourinary
Urogenital	phecode-605-males	Erectile dysfunction [ED]	NA	NA	genitourinary
Urogenital	phecode-608-males	Other disorders of male genital organs	NA	NA	genitourinary
Urogenital	phecode-609.2-males	Abnormal spermatozoa	NA	NA	genitourinary
Urogenital	phecode-609-males	Male infertility and abnormal spermatozoa	NA	NA	genitourinary
Urogenital	phecode-614.52-females	Vaginitis and vulvovaginitis	NA	NA	genitourinary
Urogenital	phecode-614.53-females	Cyst or abscess of Bartholin's gland	NA	NA	genitourinary
Urogenital	phecode-614.54-females	Abscess or ulceration of vulva	NA	NA	genitourinary
Urogenital	phecode-615-females	Endometriosis	NA	NA	genitourinary
Urogenital	phecode-617-females	Disorders secondary to childbirth, surgery, trauma	NA	NA	genitourinary
Urogenital	phecode-618.1-females	Prolapse of vaginal walls	NA	NA	genitourinary
Urogenital	phecode-618.2-females	Uterine/Uterovaginal prolapse	NA	NA	genitourinary
Urogenital	phecode-618.5-females	Prolapse of vaginal vault after hysterectomy	NA	NA	genitourinary
Urogenital	phecode-618.6-females	Vaginal enterocele, congenital or acquired	NA	NA	genitourinary
Urogenital	phecode-618-females	Genital prolapse	NA	NA	genitourinary
Urogenital	phecode-619.1-females	Noninflammatory disorders of ovary, fallopian tube, and broad ligament	NA	NA	genitourinary
Urogenital	phecode-619.2-females	Disorders of uterus, NEC	NA	NA	genitourinary
Urogenital	phecode-619.3-females	Noninflammatory disorders of cervix	NA	NA	genitourinary
Urogenital	phecode-619.4-females	Noninflammatory disorders of vagina	NA	NA	genitourinary
Urogenital	phecode-619.5-females	Noninflammatory disorders of vulva and perineum	NA	NA	genitourinary
Urogenital	phecode-619-females	Noninflammatory female genital disorders	NA	NA	genitourinary
Urogenital	phecode-621-females	Endometrial hyperplasia	NA	NA	genitourinary
Urogenital	phecode-622.1-females	Polyp of corpus uteri	NA	NA	genitourinary
Urogenital	phecode-622.2-females	Mucous polyp of cervix	NA	NA	genitourinary
Urogenital	phecode-622-females	Polyp of female genital organs	NA	NA	genitourinary
Urogenital	phecode-623-females	Hypertrophy of female genital organs	NA	NA	genitourinary
Urogenital	phecode-624.1-females	Dystrophy of female genital tract	NA	NA	genitourinary
Urogenital	phecode-624.2-females	Atrophy of female genital tract	NA	NA	genitourinary
Urogenital	phecode-624.9-females	stress incontinence, female	NA	NA	genitourinary
Urogenital	phecode-624-females	Symptoms involving female genital tract	NA	NA	genitourinary
Urogenital	phecode-625.1-females	Dyspareunia	NA	NA	genitourinary
Urogenital	phecode-625-females	Pain and other symptoms associated with female genital organs	NA	NA	genitourinary
Urogenital	phecode-626.11-females	Absent or infrequent menstruation	NA	NA	genitourinary
Urogenital	phecode-626.12-females	Excessive or frequent menstruation	NA	NA	genitourinary
Urogenital	phecode-626.13-females	Irregular menstrual cycle	NA	NA	genitourinary
Urogenital	phecode-626.14-females	Irregular menstrual bleeding	NA	NA	genitourinary
Urogenital	phecode-626.1-females	Irregular menstrual cycle/bleeding	NA	NA	genitourinary
Urogenital	phecode-626.2-females	Dysmenorrhea	NA	NA	genitourinary
Urogenital	phecode-626.4-females	Premenstrual tension syndromes	NA	NA	genitourinary
Urogenital	phecode-626.8-females	Infertility, female	NA	NA	genitourinary
Urogenital	phecode-626-females	Disorders of menstruation and other abnormal bleeding from female genital tract	NA	NA	genitourinary
Urogenital	phecode-627.1-females	Postmenopausal bleeding	NA	NA	genitourinary
Urogenital	phecode-627.2-females	Symptomatic menopause	NA	NA	genitourinary
Urogenital	phecode-627.3-females	Postmenopausal atrophic vaginitis	NA	NA	genitourinary
Urogenital	phecode-627.4-females	Premenopausal menorrhagia	NA	NA	genitourinary
Urogenital	phecode-627-females	Menopausal and postmenopausal disorders	NA	NA	genitourinary
Urogenital	phecode-628-females	Ovarian cyst	NA	NA	genitourinary
Urogenital	phecode-634.1-females	Missed abortion/Hydatidiform mole	NA	NA	pregnancy complications
Urogenital	phecode-634.3-females	Ectopic pregnancy	NA	NA	pregnancy complications
Urogenital	phecode-634-females	Miscarriage; stillbirth	NA	NA	pregnancy complications
Urogenital	phecode-635.2-females	Antepartum hemorrhage, abruptio placentae, and placenta previa	NA	NA	pregnancy complications
Urogenital	phecode-635.3-females	Placenta previa and abruptio placenta	NA	NA	pregnancy complications
Urogenital	phecode-635-females	Hemorrhage during pregnancy; childbirth and postpartum	NA	NA	pregnancy complications
Urogenital	phecode-636.2-females	Early onset of delivery	NA	NA	pregnancy complications
Urogenital	phecode-636.3-females	Hemorrhage in early pregnancy	NA	NA	pregnancy complications
Urogenital	phecode-636-females	Early or threatened labor; hemorrhage in early pregnancy	NA	NA	pregnancy complications
Urogenital	phecode-642.1-females	Preeclampsia and eclampsia	NA	NA	pregnancy complications
Urogenital	phecode-642-females	Hypertension complicating pregnancy, childbirth, and the puerperium	NA	NA	pregnancy complications
Urogenital	phecode-643.1-females	Hyperemesis gravidarum	NA	NA	pregnancy complications
Urogenital	phecode-643-females	Excessive vomiting in pregnancy	NA	NA	pregnancy complications
Urogenital	phecode-644-females	Anemia during pregnancy	NA	NA	pregnancy complications
Urogenital	phecode-645-females	Late pregnancy and failed induction	NA	NA	pregnancy complications
Urogenital	phecode-646-females	Other complications of pregnancy NEC	NA	NA	pregnancy complications
Urogenital	phecode-647.1-females	Infections of genitourinary tract during pregnancy	NA	NA	pregnancy complications
Urogenital	phecode-649.1-females	Diabetes or abnormal glucose tolerance complicating pregnancy	NA	NA	pregnancy complications
Urogenital	phecode-649-females	Other conditions or status of the mother complicating pregnancy, childbirth, or the puerperium	NA	NA	pregnancy complications
Urogenital	phecode-650-females	Normal delivery	NA	NA	pregnancy complications
Urogenital	phecode-651-females	Multiple gestation	NA	NA	pregnancy complications
Urogenital	phecode-652-females	Malposition and malpresentation of fetus or obstruction	NA	NA	pregnancy complications
Urogenital	phecode-653-females	Problems associated with amniotic cavity and membranes	NA	NA	pregnancy complications
Urogenital	phecode-654.1-females	Abnormality of organs and soft tissues of pelvis complicating pregnancy, childbirth, or the puerperium	NA	NA	pregnancy complications
Urogenital	phecode-654.2-females	Rhesus isoimmunization in pregnancy	NA	NA	pregnancy complications
Urogenital	phecode-655-females	Known or suspected fetal abnormality affecting management of mother	NA	NA	pregnancy complications
Urogenital	phecode-656	Other perinatal conditions of fetus or newborn	NA	NA	pregnancy complications
Urogenital	phecode-661-females	Fetal distress and abnormal forces of labor	NA	NA	pregnancy complications
Urogenital	phecode-663-females	Umbilical cord complications during labor and delivery	NA	NA	pregnancy complications
Urogenital	phecode-665-females	Obstetrical/birth trauma	NA	NA	pregnancy complications
Urogenital	phecode-669-females	Complications of labor and delivery NEC	NA	NA	pregnancy complications
Urogenital	phecode-674-females	Other complications of the puerperium NEC	NA	NA	pregnancy complications
Urogenital	phecode-751	Genitourinary congenital anomalies	NA	NA	congenital anomalies
Urogenital	phecode-751.1	Congenital anomalies of genital organs	NA	NA	congenital anomalies
Urogenital	phecode-751.11-females	Congenital anomalies of female genital organs	NA	NA	congenital anomalies
Urogenital	phecode-751.12-males	Congenital anomalies of male genital organs	NA	NA	congenital anomalies
Urogenital	phecode-751.2	Congenital anomalies of urinary system	NA	NA	congenital anomalies
Urogenital	phecode-870.8	Open wound of genital organs	NA	NA	injuries & poisonings

### Sheet: Supplementary.Table2
Supplementary Table 2: Characteristics of 41200-W231 cases and their matched controls
Variable	41200-W231 cases	Matched Controls
Ancestry-genetically-confirmed European, n (%)	290 (100)	25229 (100)
Age-years, mean (SE)	58 (8)	58 (8)
Sex-female, n (%)	95 (33)	8265 (33)
Townsend deprivation Index, mean (SE)	-1.05 (3.21)	-2.17 (2.53)
UK recruitment center-Stockport, n (%)	0 (0)	30 (0.001)
UK recruitment center-Manchester, n (%)	4 (0.014)	840 (0.033)
UK recruitment center-Oxford, n (%)	7 (0.024)	609 (0.024)
UK recruitment center-Cardiff, n (%)	10 (0.034)	840 (0.033)
UK recruitment center-Glasgow, n (%)	6 (0.021)	674 (0.027)
UK recruitment center-Edinburgh, n (%)	10 (0.034)	718 (0.028)
UK recruitment center-Stoke, n (%)	13 (0.045)	1130 (0.045)
UK recruitment center-Reading, n (%)	9 (0.031)	783 (0.031)
UK recruitment center-Bury, n (%)	30 (0.103)	2088 (0.083)
UK recruitment center-Newcastle, n (%)	33 (0.114)	2547 (0.101)
UK recruitment center-Leeds, n (%)	36 (0.124)	2330 (0.092)
UK recruitment center-Bristol, n (%)	20 (0.069)	2199 (0.087)
UK recruitment center-Barts, n (%)	1 (0.003)	78 (0.003)
UK recruitment center-Nottingham, n (%)	32 (0.110)	2784 (0.110)
UK recruitment center-Sheffield, n (%)	9 (0.031)	1585 (0.063)
UK recruitment center-Liverpool, n (%)	23 (0.079)	2144 (0.085)
UK recruitment center-Middlesborough, n (%)	15 (0.052)	1629 (0.065)
UK recruitment center-Hounslow, n (%)	8 (0.028)	798 (0.032)
UK recruitment center-Croydon, n (%)	10 (0.034)	777 (0.031)
UK recruitment center-Birmingham, n (%)	6 (0.021)	522 (0.021)
UK recruitment center-Swansea, n (%)	6 (0.021)	93 (0.004)
UK recruitment center-Wrexham, n (%)	2 (0.007)	31 (0.001)

### Sheet: Supplementary.Table3
Supplementary Table 3: ICD-10 codes associated with 41200-W231.
ICD-10	Definition	41200-W231, n	41200-W231, %	Matched controls, n	Matched controls, %	Odds Ratio	P	FDR q
S8280	S82.80 Fractures of other parts of lower leg (closed)	101	0.348276	151	0.00598518	88.7515	3.00449e-202	1.74261e-200
T841	T84.1 Mechanical complication of internal fixation device of bones of limb	32	0.110345	68	0.00269531	45.8933	8.30004e-66	2.40701e-64
Z470	Z47.0 Follow-up care involving removal of fracture plate and other internal fixation device	38	0.131034	225	0.00891831	16.7575	1.24248e-51	2.40213e-50
S5250	S52.50 Fracture of lower end of radius (closed)	41	0.141379	317	0.0125649	12.94	4.97574e-47	7.21482e-46
S8230	S82.30 Fracture of lower end of tibia (closed)	19	0.0655172	20	0.000792739	88.371	5.72327e-43	6.63899e-42
W019	W01.9 Unspecified place	26	0.0896552	134	0.00531135	18.4439	5.04783e-39	4.87957e-38
S8260	S82.60 Fracture of lateral malleolus (closed)	19	0.0655172	50	0.00198185	35.3063	4.64389e-38	3.8478e-37
W010	W01.0 Home	26	0.0896552	152	0.00602481	16.2481	1.81915e-36	1.31888e-35
W018	W01.8 Other specified place	18	0.062069	71	0.00281422	23.4488	2.34559e-31	1.5116e-30
W100	W10.0 Home	22	0.0758621	129	0.00511316	15.9725	3.74609e-31	2.17273e-30
W109	W10.9 Unspecified place	17	0.0586207	73	0.0028935	21.4588	1.17803e-28	6.21143e-28
Y831	Y83.1 Surgical operation with implant of artificial internal device	36	0.124138	462	0.0183123	7.59802	3.39062e-28	1.6388e-27
W199	W19.9 Unspecified place	17	0.0586207	213	0.00844267	7.31349	1.66332e-14	7.42097e-14
Z966	Z96.6 Presence of orthopaedic joint implants	35	0.12069	975	0.038646	3.41434	2.03896e-11	8.44712e-11
M199	M19.9 Arthrosis, unspecified	24	0.0827586	696	0.0275873	3.18032	9.18038e-08	3.54975e-07
F329	F32.9 Depressive episode, unspecified	28	0.0965517	909	0.03603	2.85928	1.89605e-07	6.87318e-07
L031	L03.1 Cellulitis of other parts of limb	16	0.0551724	375	0.0148638	3.87021	2.50507e-07	8.54671e-07
E119	E11.9 Without complications	34	0.117241	1239	0.0491102	2.57157	3.22439e-07	1.03897e-06
M8199	M81.99 Osteoporosis, unspecified (Site unspecified)	15	0.0517241	345	0.0136747	3.93423	4.16695e-07	1.23556e-06
N179	N17.9 Acute renal failure, unspecified	17	0.0586207	426	0.0168853	3.62561	4.26056e-07	1.23556e-06
J459	J45.9 Asthma, unspecified	46	0.158621	2012	0.0797495	2.17544	1.70525e-06	4.70974e-06
Y838	Y83.8 Other surgical procedures	15	0.0517241	403	0.0159737	3.36016	7.08332e-06	1.86742e-05
Z864	Z86.4 Personal history of psychoactive substance abuse	48	0.165517	2276	0.0902136	2.00029	1.3867e-05	3.4969e-05
D649	D64.9 Anaemia, unspecified	22	0.0758621	877	0.0347616	2.27941	0.000241399	0.000583381
R11	R11 Nausea and vomiting	23	0.0793103	944	0.0374173	2.21607	0.000294818	0.000683978
I10	I10 Essential (primary) hypertension	93	0.32069	5871	0.232708	1.55656	0.000478446	0.0010673
Z720	Z72.0 Tobacco use	16	0.0551724	585	0.0231876	2.45994	0.000551477	0.00118465
Z871	Z87.1 Personal history of diseases of the digestive system	26	0.0896552	1181	0.0468112	2.00539	0.00080734	0.00167235
J449	J44.9 Chronic obstructive pulmonary disease, unspecified	15	0.0517241	549	0.0217607	2.45206	0.000841311	0.00168262
Z538	Z53.8 Procedure not carried out for other reasons	24	0.0827586	1087	0.0430853	2.00389	0.00124962	0.00241593
G560	G56.0 Carpal tunnel syndrome	18	0.062069	752	0.029807	2.15399	0.00182723	0.00341868
E780	E78.0 Pure hypercholesterolaemia	44	0.151724	2448	0.0970312	1.66448	0.00202294	0.00366657
F171	F17.1 Harmful use	18	0.062069	760	0.0301241	2.13062	0.00211914	0.0036856
Z880	Z88.0 Personal history of allergy to penicillin	27	0.0931034	1313	0.0520433	1.86996	0.00216053	0.0036856
K529	K52.9 Non-infective gastro-enteritis and colitis, unspecified	22	0.0758621	1039	0.0411828	1.91121	0.00383671	0.00635797
N390	N39.0 Urinary tract infection, site not specified	21	0.0724138	998	0.0395577	1.89543	0.00520651	0.00838827
E669	E66.9 Obesity, unspecified	20	0.0689655	948	0.0375758	1.89725	0.00622511	0.00975829
I209	I20.9 Angina pectoris, unspecified	22	0.0758621	1079	0.0427682	1.83731	0.00660278	0.0100779
R69	R69 Unknown and unspecified causes of morbidity	24	0.0827586	1212	0.04804	1.78791	0.00692213	0.0102945
K625	K62.5 Haemorrhage of anus and rectum	17	0.0586207	835	0.0330968	1.81921	0.0177646	0.0257587
K590	K59.0 Constipation	17	0.0586207	868	0.0344049	1.74768	0.0269409	0.0381115
I259	I25.9 Chronic ischaemic heart disease, unspecified	16	0.0551724	809	0.0320663	1.76265	0.029045	0.0401098
K210	K21.0 Gastro-oesophageal reflux disease with oesophagitis	15	0.0517241	756	0.0299655	1.76573	0.0336841	0.0454343
R194	R19.4 Change in bowel habit	18	0.062069	969	0.0384082	1.6568	0.0397846	0.0524433
K30	K30 Dyspepsia	17	0.0586207	931	0.036902	1.6252	0.0541509	0.0697945
I251	I25.1 Atherosclerotic heart disease	19	0.0655172	1089	0.0431646	1.55415	0.0654292	0.0824977
E039	E03.9 Hypothyroidism, unspecified	23	0.0793103	1400	0.0554917	1.4662	0.0806306	0.0995015
Z921	Z92.1 Personal history of long-term (current) use of anticoagulants	15	0.0517241	868	0.0344049	1.53085	0.111263	0.134443
M179	M17.9 Gonarthrosis, unspecified	21	0.0724138	1315	0.0521226	1.41969	0.124851	0.147783
R104	R10.4 Other and unspecified abdominal pain	19	0.0655172	1191	0.0472076	1.41505	0.146634	0.170095
I48	I48 Atrial fibrillation and flutter	17	0.0586207	1065	0.0422133	1.41288	0.170079	0.193423
K449	K44.9 Diaphragmatic hernia without obstruction or gangrene	31	0.106897	2159	0.0855761	1.27896	0.198562	0.221473
R31	R31 Unspecified haematuria	15	0.0517241	952	0.0377344	1.39097	0.216817	0.237272
Z867	Z86.7 Personal history of diseases of the circulatory system	18	0.062069	1274	0.0504974	1.24432	0.372428	0.400016
Z922	Z92.2 Personal history of long-term (current) use of other medicaments	18	0.062069	1303	0.0516469	1.21515	0.42646	0.449721
K219	K21.9 Gastro-oesophageal reflux disease without oesophagitis	17	0.0586207	1312	0.0520036	1.13517	0.614306	0.636246
R074	R07.4 Chest pain, unspecified	18	0.062069	1533	0.0607634	1.02291	0.926283	0.929171
K573	K57.3 Diverticular disease of large intestine without perforation or abscess	23	0.0793103	2037	0.0807404	0.980762	0.929171	0.929171

### Sheet: Supplementary.Table4
Supplementary Table 4: OPCS-4 codes associated with 41200-W231.
OPCS-4	Definition	41200-W231, n	41200-W231, %	Matched controls, n	Matched controls, %	Odds Ratio	P	FDR q
Z773	Z77.3 Medial malleolus	101	0.348276	70	0.00277458	192.068	1.10532e-205	5.19491e-204
W232	W23.2 Secondary open reduction of fracture of bone and extramedullary fixation HFQ	89	0.306897	76	0.00301241	146.545	5.9965e-186	1.40918e-184
Z784	Z78.4 Lateral malleolus	84	0.289655	81	0.00321059	126.599	6.88455e-177	1.07857e-175
W283	W28.3 Removal of internal fixation from bone NEC	85	0.293103	360	0.0142693	28.6432	8.49749e-128	9.98456e-127
W262	W26.2 Manipulation of fracture of bone NEC	59	0.203448	116	0.00459788	55.2943	5.6278e-119	5.29013e-118
Z856	Z85.6 Ankle joint	52	0.17931	187	0.00741211	29.2586	5.23173e-88	4.09819e-87
Z705	Z70.5 Lower end of radius NEC	59	0.203448	393	0.0155773	16.141	1.7774e-72	1.1934e-71
Z785	Z78.5 Lower end of fibula NEC	31	0.106897	34	0.00134766	88.6946	1.08745e-68	6.38877e-68
Z775	Z77.5 Lower end of tibia NEC	27	0.0931034	34	0.00134766	76.0753	5.25505e-60	2.7443e-59
W303	W30.3 Removal of external fixation from bone NEC	24	0.0827586	19	0.000753102	119.715	1.07337e-52	5.04484e-52
Y535	Y53.5 Approach to organ under image intensifier	50	0.172414	634	0.0251298	8.08195	1.02708e-38	4.38843e-38
Y663	Y66.3 Harvest of bone from iliac crest	20	0.0689655	61	0.00241785	30.5622	3.80797e-38	1.49146e-37
Z764	Z76.4 Shaft of femur	15	0.0517241	16	0.000634191	85.9534	2.43826e-34	8.81525e-34
Z943	Z94.3 Left sided operation	199	0.686207	8189	0.324587	4.55041	1.09437e-32	3.67396e-32
W319	W31.9 Unspecified other autograft of bone	17	0.0586207	55	0.00218003	28.502	4.29828e-32	1.34679e-31
Z942	Z94.2 Right sided operation	196	0.675862	8755	0.347021	3.92348	2.33317e-27	6.85369e-27
S571	S57.1 Debridement of skin NEC	22	0.0758621	206	0.00816521	9.97149	4.64092e-23	1.28308e-22
W201	W20.1 Primary open reduction of fracture of long bone and extramedullary fixation using plate NEC	22	0.0758621	302	0.0119704	6.77565	6.97125e-17	1.82027e-16
Z504	Z50.4 Skin of leg NEC	24	0.0827586	521	0.0206508	4.27887	2.42208e-11	5.99146e-11
Y531	Y53.1 Approach to organ under radiological control	21	0.0724138	618	0.0244956	3.10891	8.3425e-07	1.96049e-06
X998	X99.8 No procedure performed	146	0.503448	9175	0.363669	1.77406	1.22799e-06	2.74836e-06
G459	G45.9 Unspecified diagnostic fibreoptic endoscopic examination of upper gastrointestinal tract	45	0.155172	2232	0.0884696	1.89245	9.7493e-05	0.000208281
Y981	Y98.1 Radiology of one body area (or < 20 minutes)	42	0.144828	2062	0.0817313	1.90274	0.000133849	0.000273517
A651	A65.1 Carpal tunnel release	18	0.062069	738	0.0292521	2.19611	0.00139849	0.00273871
Z846	Z84.6 Knee joint	15	0.0517241	600	0.0237822	2.239	0.00266736	0.00501465
Z926	Z92.6 Abdomen NEC	18	0.062069	883	0.0349994	1.82461	0.0144125	0.0260533
J183	J18.3 Total cholecystectomy NEC	19	0.0655172	986	0.039082	1.72383	0.0230051	0.040046
Z282	Z28.2 Caecum	33	0.113793	1968	0.0780055	1.51769	0.0252116	0.0423194
Z274	Z27.4 Duodenum	41	0.141379	2566	0.101708	1.45427	0.0274364	0.0444658
Y982	Y98.2 Radiology of two body areas	15	0.0517241	805	0.0319077	1.65493	0.0597255	0.0935699
Y534	Y53.4 Approach to organ under fluoroscopic control	26	0.0896552	1615	0.0640136	1.44001	0.0783514	0.116845
U212	U21.2 Computed tomography NEC	21	0.0724138	1254	0.0497047	1.49255	0.0795539	0.116845
U051	U05.1 Computed tomography of head	18	0.062069	1077	0.042689	1.48402	0.107641	0.153307
H229	H22.9 Unspecified diagnostic endoscopic examination of colon	38	0.131034	2625	0.104047	1.29849	0.136082	0.188114
Z286	Z28.6 Sigmoid colon	21	0.0724138	1339	0.0530738	1.39284	0.146693	0.196988
Y752	Y75.2 Laparoscopic approach to abdominal cavity NEC	19	0.0655172	1221	0.0483967	1.37856	0.179424	0.234248
Y973	Y97.3 Radiology with post contrast	17	0.0586207	1083	0.0429268	1.38836	0.192703	0.244785
Z941	Z94.1 Bilateral operation	27	0.0931034	1881	0.0745571	1.27429	0.23362	0.28895
S069	S06.9 Unspecified other excision of lesion of skin	20	0.0689655	1395	0.0552935	1.26558	0.312858	0.377034
H259	H25.9 Unspecified diagnostic endoscopic examination of lower bowel using fibreoptic sigmoidoscope	25	0.0862069	1877	0.0743985	1.17369	0.446961	0.524118
G451	G45.1 Fibreoptic endoscopic examination of upper gastrointestinal tract and biopsy of lesion of upper gastrointestinal tract	50	0.172414	3947	0.156447	1.12332	0.457209	0.524118
C751	C75.1 Insertion of prosthetic replacement for lens NEC	18	0.062069	1836	0.0727734	0.843173	0.48552	0.54332
C712	C71.2 Phacoemulsification of lens	18	0.062069	1821	0.0721788	0.850664	0.508442	0.55574
Y532	Y53.2 Approach to organ under ultrasonic control	15	0.0517241	1172	0.0464545	1.11962	0.671954	0.717769
H221	H22.1 Diagnostic fibreoptic endoscopic examination of colon and biopsy of lesion of colon	23	0.0793103	1942	0.0769749	1.03295	0.882086	0.92129
M459	M45.9 Unspecified diagnostic endoscopic examination of bladder	22	0.0758621	1876	0.0743589	1.02187	0.922723	0.934009
Z272	Z27.2 Stomach	27	0.0931034	2385	0.0945341	0.983313	0.934009	0.934009
